# Leveraging deep-learning on raw spirograms to improve genetic understanding and risk scoring of COPD despite noisy labels

**DOI:** 10.1101/2022.09.12.22279863

**Authors:** Justin Cosentino, Babak Behsaz, Babak Alipanahi, Zachary R. McCaw, Davin Hill, Tae-Hwi Schwantes-An, Dongbing Lai, Andrew Carroll, Brian D. Hobbs, Michael H. Cho, Cory Y. McLean, Farhad Hormozdiari

## Abstract

Chronic obstructive pulmonary disease (COPD), the third leading cause of death worldwide, is highly heritable. While COPD is clinically defined by applying thresholds to summary measures of lung function, a quantitative liability score has more power to identify new genetic signals. Here we train a deep convolutional neural network on noisy self-reported and ICD-based labels to predict COPD case/control status from high-dimensional raw spirograms and use the model predictions as a liability score. The machine-learning-based (ML-based) liability score accurately discriminates COPD cases and controls (AUROC = 0.82 *±* 0.01) and COPD-related hospitalization (AUROC = 0.89 *±* 0.01) without any domain-specific knowledge. Moreover, the ML-based liability score is associated with overall survival (Hazard ratio = 1.22 *±* 0.01; P ≤ 2 *×* 10^−16^) and exacerbation events (*R*^2^ = 0.10 *±* 0.01; P ≤ 4 *×* 10^−101^). A genome-wide association study on the ML-based liability score replicates existing COPD and lung function loci, but also identifies 67 new loci. Thirty-eight of these have supportive evidence in independent datasets, including a locus near *LTBR*. We demonstrate the biological plausibility of the novel variants through enrichment analyses, phenome-wide association studies, and generalizability of COPD prediction in multiple datasets. These results provide an example of the potential to improve genetic discovery of disease-relevant variants by training deep neural networks to predict noisy labels from high-dimensional raw data.

## Supplementary material for "Leveraging deep-learning on raw spirograms to improve genetic understanding and risk scoring of COPD despite noisy labels": Large Supplementary Tables

### Sheet: 2. Overview of various model ar
Model	Description
GOLD 2-4	Binary spirometry-based labels defined according to the Proxy GOLD criteria outlined in Methods. 2-4 denotes GOLD severity of FEV1/FVC ratio <0.7 and observed FEV1<80% of that predicted for an individual's sex, age, and height.
FEV1/FVC Ratio	A COPD risk prediction defined as the inverse of FEV1/FVC Ratio (i.e., -1 * Ratio).
FEV1%predicted	A COPD risk prediction defined as the inverse of an individual's normalized FEV1%predicted value.
Spiro-metric LogReg	A logisitc regression model trained to predict medical-record-based COPD status from scalar spirometry metrics (i.e., FEV1, FVC, ratio, and PEF).
Spiro-metric MLP	A multilayer perceptron (MLP) model trained to predict medical-record-based COPD status from scalar spirometry metrics (i.e., FEV1, FVC, ratio, and PEF).
Spirogram MLP	A multilayer perceptron (MLP) model trained to predict medical-record-based COPD status from full spirograms (i.e., volume-time, flow-time, flow-volume, or concatenated curves). Of this model architecture class, MLPs trained using flow-volume curves outperformed other configurations.
Spirogram LeNet5	A one-dimensional LeNet5 convolutional neural network trained to predicted medical-record-based COPD status from full spirograms (i.e., volume-time, flow-time, flow-volume, or concatenated curves). Of this model architecture class, LeNet5s trained using flow-volume curves outperformed other configurations but underperformed models of the ResNet18 class.
Spirogram ResNet9	A one-dimensional ResNet9 model trained to predicted medical-record-based COPD status from full spirograms (i.e., volume-time, flow-time, flow-volume, or concatenated curves). Of this model architecture class, ResNet9s trained using flow-volume curves outperformed other configurations but underperformed models of the ResNet18 class.
Spirogram ResNet18	A one-dimensional ResNet18-D model trained to predicted medical-record-based COPD status from full spirograms (i.e., volume-time, flow-time, flow-volume, or concatenated curves). Of this model architecture class, ResNet18s trained using flow-volume curves outperformed other configurations.

### Sheet: 7. Comparison of cross-fold mod
Model	Medical-record-based AUC	Hospitalization AUC	Death AUC
Modeling Dataset	0.8158 (0.8035-0.8295)	0.8936 (0.8748-0.9072)	0.9492 (0.9187-0.9717)
Fold 0	0.8122 (0.8005-0.8262)	0.8900 (0.8710-0.9038)	0.9458 (0.9102-0.9721)
Fold 1	0.8136 (0.8008-0.8277)	0.8911 (0.8724-0.9052)	0.9463 (0.9140-0.9718)
Merged cross-fold	0.8124 (0.8002-0.8263)	0.8905 (0.8720-0.9051)	0.9445 (0.9061-0.9728)
Model	Medical-record-based AUPRC	Hospitalization AUPRC	Death AUPRC
Modeling Dataset	0.3265 (0.2996-0.3566)	0.1743 (0.1435-0.2149)	0.0613 (0.0277-0.1250)
Fold 0	0.3229 (0.2950-0.3554)	0.1634 (0.1334-0.2037)	0.0762 (0.0278-0.1490)
Fold 1	0.3223 (0.2954-0.3507)	0.1733 (0.1427-0.2194)	0.0608 (0.0285-0.1210)
Merged cross-fold	0.3219 (0.2955-0.3500)	0.1665 (0.1360-0.2083)	0.0886 (0.0353-0.1730)
Model	Medical-record-based F1	Hospitalization F1	Death F1
Modeling Dataset	0.3760 (0.3562-0.3994)	0.2712 (0.2355-0.3122)	0.0917 (0.0242-0.1903)
Fold 0	0.3764 (0.3556-0.4063)	0.2613 (0.2265-0.3001)	0.1178 (0.0375-0.2072)
Fold 1	0.3598 (0.3394-0.3843)	0.2666 (0.2326-0.3087)	0.1137 (0.0298-0.2278)
Merged cross-fold	0.3632 (0.3441-0.3890)	0.2758 (0.2378-0.3183)	0.1001 (0.0256-0.1881)

### Sheet: 9. ML-based COPD GWS hits
VID	CHR	POS	rsID	EA	NEA	SRC	INFO_SCORE	GENE_CONTEXT	BETA	SE	P
4:106819053_G_A	4	106819053	rs34712979	G	A	Genotyped	1	[NPNT]	-0.0633781	0.00238457	5.8e-161
5:147854970_C_T	5	147854970	rs10037493	C	T	Genotyped	1	[HTR4]	0.0476969	0.00209793	1.3e-117
6:142745883_T_G	6	142745883	rs7753012	T	G	Imputed	0.995883	[GPR126]	0.0500262	0.00227363	2.6e-110
4:145463231_G_A	4	145463231	rs6828540	G	A	Imputed	0.995646	GYPA---[]---HHIP	0.0450182	0.0021342	6.8e-101
15:71673778_C_T	15	71673778	rs2165489	C	T	Genotyped	1	[THSD4]	-0.0514357	0.00250614	2.4e-97
6:32149801_C_T	6	32149801	rs9391855	C	T	Imputed	0.998979	[RNF5,AGER]	0.0813949	0.00427609	3.1e-83
10:12285735_A_T	10	12285735	rs2001546	A	T	Imputed	0.998759	[CDC123]	0.0397501	0.00208933	6.9e-83
6:32613163_C_A	6	32613163	rs9273167	C	A	Imputed	0.93066	[HLA-DQA1]	-0.0376025	0.00216021	1.6e-65
2:239876527_T_C	2	239876527	rs62191107	T	C	Genotyped	1	TWIST2--[]--HDAC4	0.0415863	0.00261455	1.1e-55
6:142725182_G_C	6	142725182	rs73780221	G	C	Genotyped	1	[GPR126]	0.0955235	0.00622189	2.9e-55
15:84514290_C_G	15	84514290	rs7162542	C	G	Imputed	0.998114	[ADAMTSL3]	0.0321634	0.00210329	3.5e-54
6:31275289_A_C	6	31275289	rs2853915	A	C	Imputed	0.91541	HLA-C--[]--HLA-B	-0.0320434	0.00219621	9.6e-53
6:109268050_C_T	6	109268050	rs2798641	C	T	Genotyped	1	[ARMC2]	-0.0405232	0.00270031	3.1e-51
4:106805833_C_G	4	106805833	rs552130483	C	G	Imputed	0.994766	[INTS12]	0.0614624	0.00417164	3.3e-51
5:156920756_G_T	5	156920756	rs1990950	G	T	Genotyped	1	[ADAM19]	0.0311	0.00213174	2.4e-50
6:142553740_C_T	6	142553740	rs9376680	C	T	Imputed	0.996071	VTA1-[]--GPR126	0.0344347	0.002397	2.7e-48
4:106065308_C_G	4	106065308	rs10007915	C	G	Imputed	0.998742	CXXC4---[]-TET2	0.0311224	0.00215647	2.9e-48
16:75448921_C_T	16	75448921	rs4888415	C	T	Imputed	0.999373	[CFDP1,RP11-77K12.1]	-0.0303239	0.00212795	5.2e-48
2:229561895_T_A	2	229561895	rs62202378	T	A	Imputed	0.99181	SPHKAP---[]---PID1	0.0547069	0.00385398	4.6e-47
6:31034595_T_C	6	31034595	rs3094089	T	C	Imputed	0.994887	MUC22--[]--C6orf15	-0.0328227	0.00230883	2.5e-45
2:18287623_T_C	2	18287623	rs55884799	T	C	Imputed	0.99416	[KCNS3]	0.037453	0.00275058	1e-42
9:4143735_C_T	9	4143735	rs10123811	C	T	Imputed	0.994804	[GLIS3]	-0.0269215	0.00211805	1.1e-38
4:89860847_C_T	4	89860847	rs2464523	C	T	Genotyped	1	[FAM13A]	-0.031823	0.00255592	3.5e-37
3:127945322_T_C	3	127945322	rs2955133	T	C	Imputed	0.999169	[EEFSEC]	-0.0404485	0.00320946	4.7e-37
4:107232695_T_C	4	107232695	rs114723682	T	C	Imputed	0.965685	[TBCK]	-0.0565776	0.00450889	1.1e-36
18:8800723_T_C	18	8800723	rs631126	T	C	Imputed	0.992349	[SOGA2]	0.0303333	0.00241953	1.5e-35
19:31829752_C_CT	19	31829752	rs146059675	C	CT	Imputed	0.991682	[TSHZ3]	-0.0384467	0.00315905	1.7e-35
2:156997602_T_C	2	156997602	rs7424080	T	C	Imputed	0.988969	[]---NR4A2	-0.0371793	0.00306271	1.4e-34
5:170901463_T_G	5	170901463	rs10059996	T	G	Imputed	0.946957	FGF18--[]---CTB-78H18.1	0.0270988	0.00223081	5.2e-34
5:156914928_A_G	5	156914928	rs11466807	A	G	Imputed	0.999431	[ADAM19]	-0.0505346	0.00426987	1.2e-32
15:84266302_G_A	15	84266302	rs77471374	G	A	Imputed	0.995096	[SH3GL3]	0.0387417	0.0033337	2.3e-32
3:168709843_G_T	3	168709843	rs879394	G	T	Imputed	0.99204	GOLIM4---[]--MECOM	-0.0288005	0.00246745	8.2e-32
6:29908511_A_C	6	29908511	rs28749138	A	C	Imputed	0.9781	HLA-G---[]HLA-A	0.0252633	0.00216949	9.2e-32
3:57882601_C_T	3	57882601	rs17058639	C	T	Genotyped	1	[SLMAP]	0.0284034	0.00244114	1.1e-31
6:29823616_A_G	6	29823616	rs116282089	A	G	Imputed	0.804607	HLA-G--[]--HLA-A	0.0645566	0.00573672	7.1e-31
17:44633014_G_A	17	44633014	rs145809511	G	A	Genotyped	1	[LRRC37A2,ARL17A]	-0.0286196	0.00253182	2.7e-30
16:58057627_A_G	16	58057627	rs2060573	A	G	Imputed	0.998529	USB1-[]-MMP15	0.0234236	0.00210366	3.5e-30
6:26510748_C_T	6	26510748	rs3799383	C	T	Genotyped	1	BTN1A1[]--HMGN4	-0.0341552	0.00302285	6e-30
2:218683154_A_G	2	218683154	rs2571445	A	G	Genotyped	1	[TNS1]	0.024066	0.00214659	7.9e-30
1:239888757_C_T	1	239888757	rs2355210	C	T	Imputed	0.997378	[CHRM3]	-0.0234054	0.00208522	8.2e-30
6:30703225_TA_T	6	30703225	.	TA	T	Imputed	0.86005	[FLOT1]	-0.0302034	0.00273332	2.8e-29
10:78315334_A_G	10	78315334	rs2256413	A	G	Genotyped	1	[C10orf11]	-0.0229995	0.00209503	5.6e-29
6:28792831_G_GAAAA	6	28792831	rs570941521	G	GAAAA	Imputed	0.828406	SCAND3---[]--TRIM27	-0.043883	0.00384922	9.8e-29
6:32744440_T_C	6	32744440	rs28724893	T	C	Imputed	0.999753	HLA-DQB2--[]--HLA-DOB	0.0230567	0.00208324	4.2e-28
5:157031419_G_A	5	157031419	rs111277446	G	A	Imputed	0.914023	ADAM19--[]--SOX30	0.0379235	0.00353104	5.7e-28
22:28181399_C_T	22	28181399	rs2283847	C	T	Imputed	0.945527	[MN1]	-0.0228848	0.00216151	8.6e-28
22:18458814_CA_C	22	18458814	.	CA	C	Imputed	0.995508	[MICAL3]	0.0259331	0.00238221	8.7e-28
4:145208104_T_C	4	145208104	rs13112701	T	C	Imputed	0.858829	GYPA---[]---HHIP	-0.0251939	0.00230458	9.7e-28
3:29469675_T_G	3	29469675	rs17666332	T	G	Imputed	0.988851	[RBMS3]	-0.0247189	0.00233781	1.9e-27
4:75675841_A_T	4	75675841	rs11938093	A	T	Genotyped	1	[BTC]	0.025473	0.00237484	2e-27
5:52187506_AT_A	5	52187506	rs751872749	AT	A	Imputed	0.979509	[ITGA1]	-0.0257877	0.00237611	2.8e-27
11:73036179_C_T	11	73036179	rs2027761	C	T	Imputed	0.998865	[ARHGEF17]	0.0350072	0.00330385	5.8e-27
2:15906854_T_C	2	15906854	rs2544536	T	C	Imputed	0.995049	AC008271.1--[]---MYCN	0.0221162	0.00208553	7.2e-27
17:36855851_T_G	17	36855851	rs68075021	T	G	Imputed	0.988783	C17orf96--[]-MLLT6	-0.0309785	0.00301302	1.8e-26
15:49690459_T_C	15	49690459	rs147535453	T	C	Imputed	0.98703	[FAM227B]	0.0424075	0.00405181	2.5e-26
6:32593386_C_A	6	32593386	rs9271708	C	A	Imputed	0.912994	HLA-DRB1--[]-HLA-DQA1	-0.0274661	0.00246016	2.9e-26
6:30988551_C_G	6	30988551	rs9986628	C	G	Imputed	0.998067	[MUC22]	0.026803	0.00249705	5.8e-26
15:71805006_C_T	15	71805006	rs7183859	C	T	Imputed	0.991447	[THSD4]	-0.0284048	0.00274222	6.8e-26
6:32632864_G_A	6	32632864	rs9274409	G	A	Imputed	0.945828	[HLA-DQB1]	-0.0218948	0.00217077	7.6e-26
3:55158224_A_G	3	55158224	rs17759204	A	G	Imputed	0.986025	CACNA2D3--[]---WNT5A	-0.0235675	0.00233435	2e-25
7:156127246_G_A	7	156127246	rs12698403	G	A	Imputed	0.995069	AC021218.2---[]---C7orf13	-0.0214313	0.00210983	2.3e-25
5:179598771_T_C	5	179598771	rs79898473	T	C	Imputed	0.987013	[RASGEF1C]	0.0226896	0.00222275	2.3e-25
15:71629569_A_C	15	71629569	rs6494906	A	C	Imputed	0.971079	[THSD4]	0.0221407	0.00223548	4.4e-25
17:12193443_GC_G	17	12193443	rs5819355,rs750065349	GC	G	Genotyped	1	MAP2K4---[]---MYOCD	0.0213776	0.00210173	5.3e-25
6:31564167_A_G	6	31564167	rs2515919	A	G	Imputed	0.996789	NCR3-[]--AIF1	0.0222124	0.00215814	9.2e-25
2:67087652_C_T	2	67087652	rs13018626	C	T	Genotyped	1	MEIS1---[]---ETAA1	-0.0414515	0.00416472	1.2e-24
2:239419181_T_C	2	239419181	rs79795396	T	C	Imputed	0.986379	ASB1--[]---TWIST2	0.0319207	0.0031986	1.8e-24
5:43484257_C_T	5	43484257	rs79904209	C	T	Genotyped	1	C5orf28[]-C5orf34	-0.0354189	0.00355637	2.5e-24
3:53712910_T_G	3	53712910	rs6809164	T	G	Imputed	0.996957	[CACNA1D]	-0.0234716	0.00234298	6.5e-24
19:46289503_C_T	19	46289503	rs8109951	C	T	Imputed	0.999254	[DMWD]	0.0221384	0.00217497	7.1e-24
3:25541991_G_A	3	25541991	rs1297795	G	A	Imputed	0.992987	[RARB]	0.0269182	0.0027432	2.1e-23
3:169295436_A_G	3	169295436	rs78101726	A	G	Imputed	0.998074	[MECOM]	-0.0286955	0.00289381	2.6e-23
6:28523687_TTTC_T	6	28523687	.	TTTC	T	Imputed	0.834089	GPX5--[]--SCAND3	-0.0295502	0.00288407	2.9e-23
6:30900427_T_G	6	30900427	rs2253718	T	G	Imputed	0.999438	SFTA2[]-DPCR1	0.0222457	0.00212356	5.5e-23
4:106877309_CTG_C	4	106877309	rs755987572	CTG	C	Imputed	0.940745	[NPNT]	-0.02086	0.00216623	1.2e-22
1:111733724_G_C	1	111733724	rs10857859	G	C	Imputed	0.989751	[DENND2D]	0.0216955	0.00221036	1.5e-22
6:29610281_C_A	6	29610281	rs3131855	C	A	Imputed	0.999207	GABBR1-[]--MOG	-0.0217959	0.002134	1.5e-22
17:69201811_A_G	17	69201811	rs6501455	A	G	Imputed	0.997705	[]---AC007461.1	-0.0199971	0.00208947	1.7e-22
6:31123380_C_CAAAAAAAAAAAA	6	31123380	rs534117478	C	CAAAAAAAAAAAA	Imputed	0.859255	[CCHCR1]	-0.021419	0.00235622	3.1e-22
6:35407374_C_G	6	35407374	rs12212952	C	G	Imputed	0.986466	PPARD--[]--FANCE	0.0210855	0.00216458	3.4e-22
4:89927372_T_TG	4	89927372	rs34051876	T	TG	Imputed	0.990065	[FAM13A]	0.0194967	0.00210433	3.8e-22
22:30254175_C_T	22	30254175	rs9614084	C	T	Imputed	0.995638	ASCC2--[]--MTMR3	0.0197646	0.0021047	6.5e-22
6:32978587_C_A	6	32978587	rs429916	C	A	Genotyped	1	HLA-DOA-[]--HLA-DPA1	-0.0347209	0.00368598	1e-21
5:148206885_C_T	5	148206885	rs1800888	C	T	Genotyped	1	[ADRB2]	-0.0808714	0.0085611	1.2e-21
6:31577283_G_C	6	31577283	rs2857702	G	C	Imputed	0.983344	NCR3--[]-AIF1	0.0249639	0.00258489	2.1e-21
17:28034170_C_CA	17	28034170	rs11370020	C	CA	Imputed	0.961643	[SSH2]	-0.0198111	0.0021339	3.8e-21
11:131969706_A_G	11	131969706	rs6590623	A	G	Imputed	0.996115	[NTM]	-0.0213382	0.00231867	4.7e-21
6:32420799_G_GT	6	32420799	rs566383823	G	GT	Imputed	0.810805	HLA-DRA-[]--HLA-DRB5	-0.0298337	0.00337945	5.7e-21
20:30773916_A_AT	20	30773916	rs35551552	A	AT	Imputed	0.984703	TM9SF4--[]-PLAGL2	-0.0265147	0.0029284	9e-21
5:128767075_A_G	5	128767075	rs7700595	A	G	Imputed	0.993177	ISOC1---[]--ADAMTS19	0.0297186	0.00315998	1.1e-20
22:30153242_A_C	22	30153242	rs740528	A	C	Imputed	0.988143	[ZMAT5]	0.032616	0.00359856	1.1e-20
8:9002248_T_C	8	9002248	rs330927	T	C	Imputed	0.959193	[PPP1R3B]	-0.0208913	0.00230612	1.2e-20
1:92077097_G_A	1	92077097	rs1192415	G	A	Genotyped	1	CDC7--[]--TGFBR3	0.0248355	0.00266128	1.9e-20
2:102932562_C_A	2	102932562	rs950880	C	A	Imputed	0.999009	[IL1RL1,IL18R1]	-0.0194526	0.00213507	2.1e-20
5:157109069_C_T	5	157109069	rs11948668	C	T	Imputed	0.982453	C5orf52-[]--THG1L	-0.0222582	0.00242275	2.3e-20
16:58028946_G_A	16	58028946	rs1055273	G	A	Imputed	0.984305	[ZNF319]	0.035002	0.0038425	2.5e-20
17:59286644_G_C	17	59286644	rs8068952	G	C	Genotyped	1	[BCAS3]	-0.0229993	0.00254712	3.3e-20
14:93503386_T_C	14	93503386	rs12894780	T	C	Imputed	0.988277	[ITPK1]	-0.0296824	0.00316955	3.8e-20
15:71731155_T_C	15	71731155	rs1866918	T	C	Imputed	0.971936	[THSD4]	-0.0203814	0.00224338	3.8e-20
12:96232154_C_A	12	96232154	rs7299632	C	A	Imputed	0.999194	RP11-536G4.1--[]--SNRPF	-0.0240798	0.00266907	4.1e-20
11:86437417_T_C	11	86437417	rs11607392	T	C	Imputed	0.996035	ME3--[]--PRSS23	-0.0280208	0.00313141	4.9e-20
3:11642114_T_A	3	11642114	rs1561073	T	A	Imputed	0.992203	[VGLL4]	0.0214971	0.00237636	5.4e-20
6:91012867_C_T	6	91012867	rs56353819	C	T	Imputed	0.978427	BACH2-[]---MAP3K7	0.0192693	0.00220304	5.6e-20
11:13167748_A_T	11	13167748	rs2896630	A	T	Imputed	0.992322	TEAD1---[]---ARNTL	-0.018968	0.00210369	6.3e-20
7:7256490_G_A	7	7256490	rs4318980	G	A	Imputed	0.99175	[C1GALT1]	-0.0194104	0.00213201	8.1e-20
2:42433247_C_T	2	42433247	rs12466981	C	T	Imputed	0.99599	[EML4]	0.0209572	0.00233795	9.2e-20
5:147857876_AG_A	5	147857876	rs753323950	AG	A	Imputed	0.85066	[HTR4]	0.036668	0.00417695	1.4e-19
13:44823326_T_C	13	44823326	rs9562541	T	C	Imputed	0.984475	SMIM2--[]---SERP2	-0.0231009	0.00256127	1.5e-19
6:22749901_G_A	6	22749901	rs4077636	G	A	Imputed	0.972306	HDGFL1---[]	0.0186687	0.00211324	2.3e-19
6:31035314_C_G	6	31035314	rs577987658	C	G	Imputed	0.885555	MUC22--[]--C6orf15	0.0278796	0.00285372	2.4e-19
6:142564385_A_G	6	142564385	rs17573201	A	G	Imputed	0.987682	VTA1--[]--GPR126	0.0485532	0.0055234	2.5e-19
3:25639973_A_AT	3	25639973	rs11372851	A	AT	Imputed	0.98304	[TOP2B]	0.0195047	0.00217276	2.5e-19
15:41844317_G_A	15	41844317	rs34104452	G	A	Imputed	0.980815	RPAP1-[]-TYRO3	-0.0188431	0.00214425	2.7e-19
14:84338431_A_G	14	84338431	rs1756281	A	G	Imputed	0.991557	[]	-0.0202132	0.00228615	4.2e-19
15:84338642_A_G	15	84338642	rs117540214	A	G	Imputed	0.981225	[ADAMTSL3]	-0.0393888	0.00429363	4.2e-19
4:124821733_A_T	4	124821733	rs13101469	A	T	Imputed	0.991892	SPRY1---[]---ANKRD50	-0.0230388	0.00262578	4.8e-19
6:30555518_C_T	6	30555518	rs112596482	C	T	Imputed	0.996201	[ABCF1]	0.0241424	0.00272641	5.8e-19
5:95037919_AAC_A	5	95037919	rs780861811	AAC	A	Imputed	0.980475	SPATA9-[]--RHOBTB3	-0.0188737	0.00219934	7.2e-19
1:40035928_G_T	1	40035928	rs3768321	G	T	Imputed	0.996681	[PABPC4]	-0.0227049	0.00261927	8e-19
6:31231947_G_A	6	31231947	rs2524110	G	A	Imputed	0.996901	HCG27--[]-HLA-C	0.0194118	0.00230259	9.8e-19
6:6735022_G_A	6	6735022	rs1294404	G	A	Imputed	0.980279	LY86--[]---RREB1	0.0187284	0.00214497	9.9e-19
10:12322179_G_A	10	12322179	rs61848346	G	A	Imputed	0.959363	CDC123--[]--CAMK1D	-0.0286389	0.0033452	1e-18
1:219929662_CAA_C	1	219929662	.	CAA	C	Imputed	0.949131	[SLC30A10]	0.0187947	0.00214833	1e-18
6:27624965_C_G	6	27624965	rs1033450	C	G	Imputed	0.980844	ZNF184---[]---HIST1H2BL	-0.0278692	0.00323455	1.2e-18
8:103131300_T_C	8	103131300	rs659398	T	C	Imputed	0.983003	[NCALD]	0.0206053	0.00237069	1.3e-18
2:217616484_G_GT	2	217616484	rs57866041	G	GT	Imputed	0.994231	IGFBP5--[]---TNP1	-0.0254493	0.00294194	1.4e-18
6:31836442_A_G	6	31836442	rs542418	A	G	Imputed	0.997149	[SLC44A4]	-0.0191747	0.00218751	1.4e-18
5:147809724_T_A	5	147809724	rs11393578	T	A	Imputed	0.953377	[FBXO38]	-0.027558	0.00318697	1.5e-18
9:119234058_C_T	9	119234058	rs10983184	C	T	Imputed	0.987601	[ASTN2]	0.0190048	0.00218911	1.5e-18
10:75580014_G_A	10	75580014	rs7098573	G	A	Imputed	0.997262	[CAMK2G]	-0.0202624	0.00232103	1.7e-18
12:15277113_T_C	12	15277113	rs7306438	T	C	Imputed	0.99517	[RERG]	0.0183895	0.00210317	1.8e-18
12:95554771_C_T	12	95554771	rs113745635	C	T	Imputed	0.998405	[FGD6]	-0.0215724	0.00254948	1.8e-18
17:46445276_CA_C	17	46445276	.	CA	C	Imputed	0.964037	[SKAP1]	-0.0192081	0.00214983	1.8e-18
6:19842661_C_T	6	19842661	rs9350191	C	T	Genotyped	1	ID4-[]---MBOAT1	-0.0247866	0.00289176	2.2e-18
22:20788969_A_G	22	20788969	rs2108746	A	G	Imputed	0.98816	[SCARF2,KLHL22]	0.0222781	0.00263884	2.2e-18
11:62351198_G_C	11	62351198	rs72927213	G	C	Genotyped	1	[MIR3654,TUT1]	0.0191362	0.00217019	2.3e-18
2:169478826_C_T	2	169478826	rs1840168	C	T	Imputed	0.99925	[CERS6]	0.0210329	0.00241464	2.3e-18
15:99692492_G_A	15	99692492	rs1670218	G	A	Imputed	0.997242	[TTC23]	-0.0250814	0.00297758	2.4e-18
6:22017738_T_C	6	22017738	rs1928168	T	C	Genotyped	1	SOX4---[]---PRL	-0.0176985	0.00208835	2.5e-18
8:130130604_A_C	8	130130604	rs6470697	A	C	Imputed	0.995369	[]---GSDMC	0.0293431	0.00351611	3.2e-18
5:131777342_A_AG	5	131777342	rs11389441	A	AG	Imputed	0.990737	[C5orf56]	0.0216673	0.00248577	3.3e-18
6:73661010_G_C	6	73661010	rs9351958	G	C	Imputed	0.998286	[KCNQ5]	0.0221685	0.00260066	3.5e-18
1:219483218_G_A	1	219483218	rs75128958	G	A	Imputed	0.99335	LYPLAL1--[]---SLC30A10	-0.0328271	0.00392301	5.2e-18
5:150598765_G_C	5	150598765	rs55894958	G	C	Imputed	0.985957	[CCDC69,GM2A]	-0.0239765	0.00277154	5.4e-18
9:23587226_A_C	9	23587226	rs273388	A	C	Imputed	0.989101	[]---ELAVL2	0.0180249	0.00209718	6.7e-18
9:109487910_G_A	9	109487910	rs996856	G	A	Imputed	0.998227	TMEM38B---[]---ZNF462	0.0179811	0.00215797	7.9e-18
12:56467587_C_T	12	56467587	rs7312770	C	T	Imputed	0.986113	RPS26--[]-ERBB3	0.0175233	0.00210309	2e-17
6:121762233_T_C	6	121762233	rs35586997	T	C	Imputed	0.992077	[GJA1]	0.0199621	0.00234757	2.1e-17
9:110170295_G_C	9	110170295	rs59398690	G	C	Imputed	0.986504	RAD23B--[]--KLF4	0.024249	0.0028024	2.2e-17
5:595222_C_T	5	595222	rs138707310	C	T	Imputed	0.883652	SLC9A3--[]--CEP72	-0.0244174	0.0030254	2.8e-17
2:239565575_C_T	2	239565575	rs10181391	C	T	Imputed	0.997641	ASB1---[]---TWIST2	-0.019176	0.00227728	3.8e-17
17:73518203_G_C	17	73518203	rs9911502	G	C	Genotyped	1	[TSEN54]	-0.0194395	0.0023078	4.1e-17
8:11823332_T_C	8	11823332	rs4128298	T	C	Imputed	0.988815	CTSB--[]-DEFB136	0.0196803	0.00232942	5.5e-17
5:150561337_G_A	5	150561337	rs1061837	G	A	Genotyped	1	[CCDC69]	-0.016791	0.00208644	6.2e-17
14:54419106_A_C	14	54419106	rs35107139	A	C	Imputed	0.931858	[BMP4]	-0.0181513	0.00220428	6.6e-17
4:145133493_T_C	4	145133493	rs72729558	T	C	Imputed	0.981633	GYPA--[]---HHIP	0.0189057	0.00225725	7.1e-17
1:60913143_C_T	1	60913143	rs72673419	C	T	Imputed	0.988816	C1orf87---[]---NFIA	-0.0394695	0.00478827	7.2e-17
12:20386656_T_C	12	20386656	rs274995	T	C	Imputed	0.993182	AEBP2---[]---PDE3A	-0.0175012	0.00212458	8.3e-17
18:20010241_C_G	18	20010241	rs4800123	C	G	Imputed	0.983945	CTAGE1--[]---RBBP8	0.0174248	0.00213939	8.6e-17
6:32448988_A_G	6	32448988	rs7749223	A	G	Imputed	0.808654	HLA-DRA--[]--HLA-DRB5	-0.0262796	0.00307811	1e-16
12:96128771_C_T	12	96128771	rs6538668	C	T	Imputed	0.983739	[NTN4]	-0.0182454	0.00223046	1e-16
6:140271357_A_C	6	140271357	rs1102077	A	C	Imputed	0.984081	CITED2---[]	-0.0203435	0.00244277	1.5e-16
2:238232752_C_A	2	238232752	rs1050785	C	A	Imputed	0.957411	[COL6A3]	-0.017445	0.00217065	1.5e-16
5:148203236_T_C	5	148203236	rs35684381	T	C	Imputed	0.979101	HTR4---[]-ADRB2	0.0244317	0.00298689	2.1e-16
15:84544614_A_T	15	84544614	rs4321166	A	T	Imputed	0.998886	[ADAMTSL3]	-0.0176099	0.00209739	2.3e-16
6:29751231_C_A	6	29751231	rs1611258	C	A	Imputed	0.8579	HLA-F--[]--HLA-G	-0.0207921	0.00244733	2.5e-16
15:63886593_C_T	15	63886593	rs2649	C	T	Imputed	0.998445	[USP3]	-0.0248873	0.00315851	3.4e-16
5:52193125_A_G	5	52193125	rs4074793	A	G	Genotyped	1	[ITGA1]	0.0325281	0.00397425	4e-16
5:121407219_C_T	5	121407219	rs10519694	C	T	Imputed	0.990616	[SRFBP1,LOX]	-0.0187876	0.0023633	4.2e-16
5:52283027_T_C	5	52283027	rs3212656	T	C	Genotyped	1	ITGA1--[]-ITGA2	0.0204445	0.00256299	4.4e-16
8:109324884_G_T	8	109324884	rs1579924	G	T	Imputed	0.991934	[EIF3E]	-0.0179006	0.00217336	4.8e-16
3:186083483_G_A	3	186083483	rs73182224	G	A	Imputed	0.916169	DGKG-[]---CRYGS	-0.0202177	0.00253334	5.1e-16
6:117257199_C_T	6	117257199	rs675495	C	T	Genotyped	1	RFX6-[]---VGLL2	-0.0182704	0.00224027	5.3e-16
2:67052289_A_G	2	67052289	rs17032590	A	G	Imputed	0.995691	MEIS1---[]---ETAA1	0.0200581	0.00256668	6.4e-16
15:71599618_G_A	15	71599618	rs1568011	G	A	Imputed	0.991373	[THSD4]	0.0181999	0.00227382	7.3e-16
9:101632854_G_A	9	101632854	rs57649467	G	A	Imputed	0.98963	GALNT12--[]--COL15A1	0.0170656	0.00215487	7.3e-16
8:8179639_G_A	8	8179639	rs73184312	G	A	Imputed	0.994755	[SGK223]	0.0186069	0.00234095	7.6e-16
7:99603721_A_T	7	99603721	rs35922186	A	T	Imputed	0.982907	AZGP1--[]-ZKSCAN1	0.0173012	0.00218151	8.5e-16
6:33044987_A_G	6	33044987	rs6415133	A	G	Imputed	0.998409	[HLA-DPA1,HLA-DPB1]	-0.017151	0.00211295	9e-16
5:132376910_A_G	5	132376910	rs4705987	A	G	Imputed	0.994228	ZCCHC10--[]--HSPA4	-0.0189384	0.00238515	9.9e-16
3:168667424_CACAT_C	3	168667424	.	CACAT	C	Imputed	0.871332	GOLIM4---[]---MECOM	-0.0224367	0.00281591	1.2e-15
8:8750901_G_T	8	8750901	rs3110411	G	T	Imputed	0.941982	[MFHAS1]	-0.017387	0.00217602	1.5e-15
19:41117300_G_A	19	41117300	rs34093919	G	A	Genotyped	1	[LTBP4]	0.0782928	0.00949953	1.5e-15
10:65350279_AT_A	10	65350279	.	AT	A	Imputed	0.987203	[REEP3]	-0.0164032	0.00210351	1.6e-15
6:31347378_C_CT	6	31347378	rs745940512	C	CT	Imputed	0.888479	HLA-B--[]--MICA	0.0209649	0.00271814	2e-15
4:7903763_G_C	4	7903763	rs9654093	G	C	Imputed	0.989089	[AFAP1]	-0.0251149	0.00323488	2.2e-15
4:145508891_T_C	4	145508891	rs1828589	T	C	Imputed	0.999675	GYPA---[]--HHIP	-0.0236008	0.00289196	2.3e-15
10:77659733_G_A	10	77659733	rs11594905	G	A	Genotyped	1	[C10orf11]	-0.0237139	0.0030489	2.4e-15
4:145621328_G_A	4	145621328	rs75686861	G	A	Imputed	0.985174	[HHIP]	-0.0274817	0.00362563	2.4e-15
10:9053073_G_C	10	9053073	rs962992	G	C	Imputed	0.99698	GATA3---[]	0.0162535	0.0021137	2.5e-15
4:145622200_G_A	4	145622200	rs113084611	G	A	Imputed	0.985873	[HHIP]	-0.0396456	0.00512275	3.5e-15
1:93087570_T_C	1	93087570	rs11164785	T	C	Imputed	0.999775	[EVI5]	-0.0170517	0.00215737	3.9e-15
8:70357113_A_AT	8	70357113	rs144235404	A	AT	Imputed	0.995613	C8orf34---[]--SULF1	0.018176	0.00235068	4.3e-15
4:145455765_C_A	4	145455765	rs62345400	C	A	Genotyped	1	GYPA---[]---HHIP	0.0360483	0.00461067	6.3e-15
8:71693785_C_CA	8	71693785	rs371263868	C	CA	Imputed	0.908538	[XKR9]	-0.0166185	0.00219596	6.4e-15
5:30913434_T_TA	5	30913434	rs536695586	T	TA	Imputed	0.945213	[]---CDH6	0.0173092	0.00225515	7e-15
5:122717460_T_C	5	122717460	rs34720256	T	C	Imputed	0.976293	[CEP120]	-0.0164215	0.00212383	7.6e-15
12:57540004_TA_T	12	57540004	.	TA	T	Imputed	0.974139	[LRP1]	0.0167858	0.00211409	7.6e-15
3:73862616_G_A	3	73862616	rs586936	G	A	Imputed	0.979424	PDZRN3---[]---CNTN3	-0.0165768	0.00214597	8.1e-15
4:145235505_C_A	4	145235505	rs12640712	C	A	Imputed	0.984976	GYPA---[]---HHIP	-0.0202413	0.00253882	8.7e-15
2:151031139_A_T	2	151031139	rs368931559	A	T	Imputed	0.957533	MMADHC---[]---RND3	0.0389172	0.00512954	9.2e-15
14:93099234_T_A	14	93099234	rs11627441	T	A	Genotyped	1	[RIN3]	0.0206267	0.0026917	1.1e-14
15:85072528_T_C	15	85072528	rs62029646	T	C	Imputed	0.995535	GOLGA6L4---[]--ZSCAN2	-0.0176702	0.00230512	1.1e-14
4:106812298_G_C	4	106812298	rs182400279	G	C	Imputed	0.815888	[INTS12]	-0.110958	0.0147178	1.2e-14
13:50335486_C_T	13	50335486	rs9562922	C	T	Imputed	0.999277	[KPNA3]	0.0160889	0.00211007	1.5e-14
1:92163330_G_A	1	92163330	rs2810886	G	A	Imputed	0.99857	[TGFBR3]	-0.0190113	0.00242904	1.6e-14
4:89900751_T_C	4	89900751	rs9307059	T	C	Imputed	0.99582	[FAM13A]	0.0154133	0.00208476	1.7e-14
3:168972802_A_G	3	168972802	rs998749	A	G	Imputed	0.991604	[MECOM]	0.0157129	0.00209108	2e-14
4:107089301_C_A	4	107089301	rs72677343	C	A	Imputed	0.992767	[TBCK]	0.0298394	0.00395185	2.4e-14
6:30763004_T_C	6	30763004	rs3131059	T	C	Imputed	0.998922	IER3--[]--DDR1	-0.0178707	0.00213371	2.7e-14
11:126009500_T_C	11	126009500	rs541601	T	C	Genotyped	1	CDON--[]--RPUSD4	0.0213069	0.00271514	2.9e-14
6:31412513_G_C	6	31412513	rs2395004	G	C	Genotyped	1	MICA--[]--MICB	-0.0166332	0.00209612	3.2e-14
8:109140161_GAAGGAAGGAAGGAAGGA_G	8	109140161	.	GAAGGAAGGAAGGAAGGA	G	Imputed	0.896244	RSPO2--[]--EIF3E	-0.0200784	0.00267219	3.7e-14
16:10740982_G_C	16	10740982	rs78442819	G	C	Imputed	0.948912	[TEKT5]	-0.019956	0.00268602	3.8e-14
2:36719390_A_C	2	36719390	rs4670562	A	C	Imputed	0.986809	[CRIM1]	0.0183497	0.00234663	4.5e-14
6:28641957_A_G	6	28641957	rs3864294	A	G	Genotyped	1	SCAND3--[]---TRIM27	0.0158224	0.00215272	5.3e-14
10:81706324_A_G	10	81706324	rs721917	A	G	Genotyped	1	[SFTPD]	-0.0155844	0.00212199	5.6e-14
3:55075716_A_G	3	55075716	rs9869614	A	G	Imputed	0.994495	[CACNA2D3]	0.0163428	0.00222944	5.7e-14
20:61050522_G_C	20	61050522	rs200383755	G	C	Imputed	0.882185	[GATA5]	-0.105344	0.0143272	6.1e-14
14:76589371_T_A	14	76589371	rs2543358	T	A	Imputed	0.99747	IFT43--[]--GPATCH2L	0.0209523	0.00279271	6.7e-14
2:161331081_C_T	2	161331081	rs10208158	C	T	Imputed	0.998423	[RBMS1]	0.015174	0.0020835	6.8e-14
16:30968589_C_T	16	30968589	rs4889599	C	T	Imputed	0.998426	ORAI3[]SETD1A	0.0156811	0.00216176	7.6e-14
14:94353176_A_AT	14	94353176	rs367710284	A	AT	Imputed	0.962551	PRIMA1--[]--FAM181A	0.0196932	0.00277209	8.9e-14
9:4162453_A_G	9	4162453	rs10814855	A	G	Imputed	0.968124	[GLIS3]	0.0166782	0.00230215	9.5e-14
12:114681552_A_G	12	114681552	rs1270885	A	G	Imputed	0.998964	RBM19---[]---TBX5	0.0148936	0.00210333	1.1e-13
1:78276977_G_A	1	78276977	rs4121165	G	A	Imputed	0.994038	[FAM73A]	-0.0191041	0.0025533	1.1e-13
5:150594860_T_C	5	150594860	rs979454	T	C	Imputed	0.99719	[CCDC69,GM2A]	-0.0173734	0.00235086	1.3e-13
18:10078071_G_A	18	10078071	rs8089099	G	A	Imputed	0.984343	VAPA---[]---APCDD1	0.0168318	0.00235587	1.3e-13
4:106828430_A_G	4	106828430	rs17036366	A	G	Genotyped	1	[NPNT]	0.065901	0.0090819	2e-13
5:120205572_G_A	5	120205572	rs6862391	G	A	Imputed	0.989863	PRR16---[]---FTMT	-0.0151944	0.00210661	2.1e-13
12:115197905_C_A	12	115197905	rs55724378	C	A	Imputed	0.880054	TBX3--[]---RP11-116D17.1	0.0166014	0.00224344	2.3e-13
4:145310689_C_A	4	145310689	rs72731541	C	A	Imputed	0.900637	GYPA---[]---HHIP	0.0324164	0.00437911	2.4e-13
1:25241116_A_G	1	25241116	rs9438876	A	G	Imputed	0.953062	[RUNX3]	-0.0152315	0.00212628	2.5e-13
3:156465428_A_C	3	156465428	rs8792	A	C	Imputed	0.996378	TIPARP--[]--LEKR1	-0.0151805	0.00209062	2.5e-13
15:71565390_C_T	15	71565390	rs117704437	C	T	Genotyped	1	[THSD4]	-0.0472856	0.00666408	2.5e-13
4:106094520_C_CA	4	106094520	rs71584289	C	CA	Imputed	0.963911	[TET2]	0.0162682	0.00222813	2.6e-13
10:82203840_A_AG	10	82203840	rs35184191	A	AG	Imputed	0.99923	FAM213A--[]--TSPAN14	0.014641	0.00208596	2.6e-13
12:115950227_C_T	12	115950227	rs1874903	C	T	Imputed	0.972789	RP11-116D17.1---[]---MED13L	0.0148084	0.00211522	3.2e-13
22:18347127_C_T	22	18347127	rs4819639	C	T	Imputed	0.993275	[MICAL3]	-0.0173665	0.00240807	3.4e-13
14:54343736_C_T	14	54343736	rs112731178	C	T	Imputed	0.9955	DDHD1---[]--BMP4	0.0253878	0.003565	3.6e-13
15:71631026_A_G	15	71631026	rs11637373	A	G	Imputed	0.985118	[THSD4]	0.0175834	0.00241382	3.6e-13
1:46015537_A_ATCTGTG	1	46015537	rs777473824	A	ATCTGTG	Imputed	0.933527	PRDX1--[]AKR1A1	0.0156726	0.00220488	3.7e-13
11:10406687_C_T	11	10406687	rs11042773	C	T	Imputed	0.981393	[AMPD3]	0.0149982	0.00210914	3.8e-13
3:73572544_T_C	3	73572544	rs13069228	T	C	Imputed	0.991486	[PDZRN3]	-0.015554	0.00217376	3.9e-13
4:106905609_A_G	4	106905609	rs62320065	A	G	Imputed	0.99506	[NPNT]	-0.0227119	0.00331645	4e-13
7:19062775_G_A	7	19062775	rs2717329	G	A	Imputed	0.961511	[TWIST1]	0.0175149	0.00233464	4e-13
22:19752007_T_C	22	19752007	rs41298826	T	C	Imputed	0.98513	[TBX1]	-0.0181764	0.00255876	4.2e-13
5:148652302_G_T	5	148652302	rs11952673	G	T	Imputed	0.984534	[AFAP1L1]	-0.0153637	0.0021418	4.5e-13
17:2043789_T_C	17	2043789	rs8070954	T	C	Imputed	0.996259	[SMG6]	-0.0167679	0.00235365	4.7e-13
6:29225243_CT_C	6	29225243	.	CT	C	Imputed	0.855399	OR2J2--[]--OR14J1	0.0806964	0.0112932	4.8e-13
2:18554145_G_GA	2	18554145	rs58450014	G	GA	Imputed	0.988599	KCNS3--[]---RDH14	-0.0149184	0.00209082	4.9e-13
12:69868410_A_C	12	69868410	rs10444582	A	C	Imputed	0.990422	[FRS2]	-0.0159388	0.00220244	4.9e-13
6:22742431_A_G	6	22742431	rs9295565	A	G	Imputed	0.990227	HDGFL1---[]	-0.0190715	0.00262377	5.1e-13
6:27187919_A_T	6	27187919	rs4713071	A	T	Imputed	0.868867	HIST1H2AH--[]--PRSS16	-0.0205195	0.00289455	5.1e-13
7:20419149_C_CAA	7	20419149	rs34759507	C	CAA	Imputed	0.98834	[ITGB8]	0.0157603	0.00213222	5.4e-13
13:92452720_CAG_C	13	92452720	.	CAG	C	Imputed	0.99758	[GPC5]	0.0164607	0.00237918	5.4e-13
16:86568330_A_G	16	86568330	rs16941442	A	G	Imputed	0.974438	[MTHFSD]	-0.0173976	0.00239535	5.5e-13
6:31328826_C_G	6	31328826	rs2523575	C	G	Imputed	0.998804	HLA-B-[]--MICA	0.0166712	0.00232967	5.9e-13
6:35084181_T_G	6	35084181	rs72897868	T	G	Imputed	0.989337	ANKS1A--[]-TCP11	-0.0340329	0.00464639	6e-13
6:32852760_CTTTTTTTTTT_C	6	32852760	.	CTTTTTTTTTT	C	Imputed	0.912142	PSMB9--[]--HLA-DMB	0.0160973	0.00224191	6.4e-13
5:156693958_T_A	5	156693958	rs1862874	T	A	Genotyped	1	[CYFIP2]	-0.0160607	0.0022271	6.6e-13
9:98879734_G_A	9	98879734	rs12115436	G	A	Genotyped	1	ERCC6L2---[]---HSD17B3	0.0203403	0.00282667	6.7e-13
14:35880742_A_C	14	35880742	rs1951269	A	C	Imputed	0.981502	NFKBIA-[]---INSM2	-0.0155023	0.00217163	7e-13
13:99762453_C_A	13	99762453	rs11069348	C	A	Imputed	0.98962	DOCK9--[]--UBAC2	-0.0252826	0.00342868	8.1e-13
12:28488991_C_CT	12	28488991	rs559425579	C	CT	Imputed	0.982409	[CCDC91]	-0.0147368	0.00210966	8.3e-13
10:12293699_G_A	10	12293699	rs77141126	G	A	Imputed	0.957232	CDC123-[]--CAMK1D	-0.0295585	0.00423874	8.8e-13
10:75656543_A_G	10	75656543	rs10824045	A	G	Imputed	0.980957	CAMK2G--[]--PLAU	-0.0189533	0.00263556	9.9e-13
2:225831586_G_C	2	225831586	rs7569781	G	C	Imputed	0.984574	[DOCK10]	-0.0155367	0.00218333	1e-12
17:3880148_C_T	17	3880148	rs7215084	C	T	Imputed	0.996786	ATP2A3--[]--ZZEF1	0.0145107	0.00209212	1e-12
4:106407156_T_C	4	106407156	rs148715591	T	C	Imputed	0.992839	PPA2--[]--ARHGEF38	0.0494631	0.00708933	1.1e-12
6:32780724_G_A	6	32780724	rs11244	G	A	Genotyped	1	[HLA-DOB]	-0.0172292	0.00236336	1.1e-12
9:119258820_G_A	9	119258820	rs4837565	G	A	Imputed	0.985033	[ASTN2]	0.0209447	0.00302036	1.1e-12
10:123025352_A_C	10	123025352	rs61872992	A	C	Imputed	0.988623	WDR11---[]---FGFR2	0.0144559	0.00210254	1.2e-12
18:42829030_C_T	18	42829030	rs62092157	C	T	Genotyped	1	[SLC14A2]	0.0254564	0.00358433	1.3e-12
17:69371318_C_T	17	69371318	rs996865	C	T	Imputed	0.984227	[]---AC007461.1	-0.0279958	0.00395756	1.3e-12
12:95493912_T_C	12	95493912	rs4762172	T	C	Imputed	0.990474	[FGD6]	0.0257912	0.00379279	1.3e-12
6:32870057_G_A	6	32870057	rs3101942	G	A	Genotyped	1	PSMB9--[]--HLA-DMB	-0.0151144	0.0021279	1.4e-12
6:45545704_G_A	6	45545704	rs77418927	G	A	Imputed	0.991271	[RUNX2]	0.0245554	0.00359579	1.4e-12
1:92077511_C_T	1	92077511	rs4658102	C	T	Imputed	0.991358	CDC7--[]--TGFBR3	0.0199582	0.00289024	1.8e-12
1:6680907_G_A	1	6680907	rs11122105	G	A	Imputed	0.995807	[PHF13]	-0.0152446	0.00220666	2.1e-12
1:198961068_G_GA	1	198961068	rs555874669	G	GA	Imputed	0.97746	PTPRC---[]	-0.0152765	0.00215806	2.2e-12
2:15949234_G_A	2	15949234	rs58564654	G	A	Imputed	0.979942	AC008271.1--[]---MYCN	-0.0356756	0.00504462	2.2e-12
3:49865628_G_GA	3	49865628	rs112908707	G	GA	Imputed	0.885114	UBA7--[]TRAIP	-0.0200986	0.00304843	2.2e-12
15:71701610_G_A	15	71701610	rs117193529	G	A	Genotyped	1	[THSD4]	-0.0447118	0.00668501	2.5e-12
15:38116670_A_T	15	38116670	rs11637011	A	T	Imputed	0.959677	MEIS2---[]--TMCO5A	0.015386	0.00219935	2.9e-12
18:20063195_G_A	18	20063195	rs177991	G	A	Imputed	0.997087	CTAGE1--[]---RBBP8	-0.0160124	0.00238863	3e-12
6:7113368_CGGGGACT_C	6	7113368	.	CGGGGACT	C	Imputed	0.993773	[RREB1]	0.0146907	0.00210357	3.5e-12
6:25885552_T_C	6	25885552	rs2575174	T	C	Genotyped	1	SLC17A3-[]--SLC17A2	-0.0145651	0.00209155	3.6e-12
20:10747540_T_C	20	10747540	rs6032944	T	C	Genotyped	1	JAG1--[]---C20orf187	0.0169191	0.00250211	3.8e-12
10:12329402_G_A	10	12329402	rs17476117	G	A	Imputed	0.872089	CDC123--[]--CAMK1D	0.0253488	0.00361648	4.3e-12
15:71543487_T_C	15	71543487	rs79745150	T	C	Genotyped	1	[THSD4]	-0.0434275	0.00641848	4.3e-12
2:67462727_T_C	2	67462727	rs1483339	T	C	Imputed	0.993923	MEIS1---[]---ETAA1	0.0163396	0.00242928	4.4e-12
5:127000878_T_C	5	127000878	rs711363	T	C	Imputed	0.998737	CTXN3-[]---SLC12A2	-0.0158461	0.00237429	4.4e-12
11:13350131_A_G	11	13350131	rs1982350	A	G	Imputed	0.977543	[ARNTL]	0.0149796	0.00218763	4.4e-12
5:52314047_C_T	5	52314047	rs66789666	C	T	Imputed	0.987916	[ITGA2]	-0.0202934	0.00296765	4.5e-12
17:54215873_CT_C	17	54215873	.	CT	C	Imputed	0.986775	[ANKFN1]	0.0146431	0.00213557	4.5e-12
22:29605724_A_G	22	29605724	rs35369066	A	G	Imputed	0.989993	[EMID1]	0.0437203	0.00625247	4.7e-12
3:71462350_A_AC	3	71462350	rs139284640	A	AC	Imputed	0.96712	[FOXP1]	-0.0189851	0.00277949	5.8e-12
4:106693508_A_T	4	106693508	rs62317677	A	T	Imputed	0.970714	[INTS12,GSTCD]	-0.0279325	0.00418583	6.3e-12
17:29111113_G_A	17	29111113	rs141870697	G	A	Imputed	0.938875	[CRLF3]	0.0632834	0.00928341	6.4e-12
2:239622261_C_CCA	2	239622261	rs200051488	C	CCA	Imputed	0.934857	ASB1---[]---TWIST2	-0.0367534	0.0055182	6.4e-12
9:98264942_A_C	9	98264942	rs28427480	A	C	Imputed	0.989253	[PTCH1]	-0.024402	0.00358586	6.4e-12
2:36623048_G_A	2	36623048	rs1465335	G	A	Imputed	0.992076	[CRIM1]	0.0145974	0.00210885	7.3e-12
17:47497360_G_A	17	47497360	rs79796766	G	A	Imputed	0.992929	[RP11-81K2.1]	-0.0143626	0.00222559	7.4e-12
2:100564025_GAGAA_G	2	100564025	rs201522706	GAGAA	G	Imputed	0.92106	[AFF3]	-0.0230804	0.00334885	7.5e-12
8:70378496_A_G	8	70378496	rs2623047	A	G	Imputed	0.977659	C8orf34---[]SULF1	-0.0144455	0.00215555	7.5e-12
4:140269606_CA_C	4	140269606	.	CA	C	Imputed	0.92842	[NAA15]	-0.0172681	0.00248171	7.6e-12
6:35499601_AAAT_A	6	35499601	.	AAAT	A	Imputed	0.980097	TULP1--[]--FKBP5	-0.0143832	0.00210038	7.6e-12
17:59275493_GT_G	17	59275493	.	GT	G	Imputed	0.881756	[BCAS3]	-0.0463275	0.00705085	8e-12
2:9290357_C_T	2	9290357	rs955277	C	T	Imputed	0.982068	MBOAT2---[]--ASAP2	-0.0150261	0.00215823	8.2e-12
5:170909740_C_T	5	170909740	rs13162496	C	T	Imputed	0.940482	FGF18--[]---CTB-78H18.1	0.0235783	0.00347741	8.2e-12
16:67776716_C_G	16	67776716	rs76351345	C	G	Imputed	0.980381	[RANBP10]	0.0303013	0.00449985	8.2e-12
9:16625061_T_C	9	16625061	rs10810579	T	C	Imputed	0.992371	[BNC2]	0.0142851	0.00212112	8.6e-12
6:117777804_G_A	6	117777804	rs9374662	G	A	Imputed	0.998491	[GOPC,DCBLD1]	-0.0144767	0.00208743	9e-12
6:28771388_G_A	6	28771388	rs35045623	G	A	Imputed	0.859218	SCAND3---[]--TRIM27	0.0304268	0.00462137	9.2e-12
6:31100776_C_T	6	31100776	rs3823416	C	T	Imputed	0.999307	[PSORS1C1]	-0.0291052	0.0044761	9.6e-12
14:92523196_A_G	14	92523196	rs7148218	A	G	Imputed	0.998015	TRIP11--[]-ATXN3	0.0146007	0.00209728	1e-11
1:154522394_C_A	1	154522394	rs72698179	C	A	Imputed	0.928056	[UBE2Q1]	-0.0419901	0.00639778	1.1e-11
14:68862914_A_G	14	68862914	rs8014234	A	G	Imputed	0.984744	[RAD51B]	0.0136033	0.00210754	1.1e-11
21:35363759_T_G	21	35363759	rs11088268	T	G	Imputed	0.994309	ATP5O--[]--MRPS6	0.020194	0.0031456	1.1e-11
2:67466253_G_C	2	67466253	rs34584544	G	C	Imputed	0.994956	MEIS1---[]---ETAA1	0.0170968	0.00260866	1.3e-11
9:1053101_T_A	9	1053101	rs72703234	T	A	Imputed	0.987122	[DMRT2]	0.0223204	0.00329288	1.3e-11
10:123215850_C_T	10	123215850	rs12255289	C	T	Genotyped	1	WDR11---[]--FGFR2	0.0165278	0.00250016	1.3e-11
3:55592454_C_T	3	55592454	rs56115292	C	T	Imputed	0.987221	[ERC2]	0.0139566	0.00216736	1.5e-11
14:23405449_CA_C	14	23405449	rs778817356	CA	C	Imputed	0.96444	PRMT5-[]-HAUS4	0.0155489	0.00219433	1.6e-11
4:144674986_C_T	4	144674986	rs151025055	C	T	Imputed	0.984704	FREM3--[]---GYPE	-0.0207845	0.00313358	1.6e-11
6:142594832_T_C	6	142594832	rs62430519	T	C	Imputed	0.978193	VTA1--[]--GPR126	-0.0146451	0.00222416	1.7e-11
4:106326101_G_A	4	106326101	rs2636747	G	A	Imputed	0.99662	[PPA2]	0.0222886	0.00342417	1.8e-11
3:168677088_C_G	3	168677088	rs114825348	C	G	Imputed	0.975338	GOLIM4---[]---MECOM	0.0246727	0.00379899	1.9e-11
5:121415921_A_C	5	121415921	rs840466	A	C	Imputed	0.97932	LOX-[]--ZNF474	-0.0180932	0.00269262	1.9e-11
10:30253250_A_T	10	30253250	rs35495115	A	T	Imputed	0.990172	SVIL---[]--KIAA1462	-0.0201579	0.00306102	1.9e-11
11:100512452_T_C	11	100512452	rs1032777	T	C	Imputed	0.985247	CNTN5---[]--ARHGAP42	0.0136422	0.00216446	1.9e-11
16:11279631_G_C	16	11279631	rs28534539	G	C	Imputed	0.967078	CLEC16A-[]--RMI2	0.0159208	0.00241396	2e-11
17:12293986_T_G	17	12293986	rs2721836	T	G	Imputed	0.982499	MAP2K4---[]---MYOCD	0.0136942	0.00210507	2e-11
8:16938041_G_A	8	16938041	rs28578171	G	A	Imputed	0.98953	[MICU3]	0.0143387	0.00217441	2.1e-11
15:84598432_C_CCACA	15	84598432	rs147998074	C	CCACA	Imputed	0.848767	[ADAMTSL3]	0.021741	0.00324119	2.1e-11
10:105608824_C_T	10	105608824	rs7091346	C	T	Imputed	0.998523	[SH3PXD2A]	-0.0143161	0.0021767	2.2e-11
5:119389031_C_G	5	119389031	rs347551	C	G	Imputed	0.964593	HSD17B4---[]---PRR16	0.0141897	0.00211966	2.2e-11
1:17306029_C_A	1	17306029	rs9435731	C	A	Genotyped	1	[MFAP2]	-0.013624	0.00209372	2.6e-11
6:116422847_G_A	6	116422847	rs9387383	G	A	Imputed	0.991162	[NT5DC1]	-0.0139844	0.00209809	2.6e-11
9:129409198_T_C	9	129409198	rs6478750	T	C	Imputed	0.957639	[LMX1B]	0.0146962	0.00217139	2.7e-11
10:12332555_C_G	10	12332555	rs9424154	C	G	Genotyped	1	CDC123--[]--CAMK1D	0.0230356	0.00351851	2.7e-11
15:63880305_A_G	15	63880305	rs80275182	A	G	Imputed	0.99656	[USP3]	0.0179029	0.00275315	2.8e-11
7:15874859_C_T	7	15874859	rs17348974	C	T	Genotyped	1	MEOX2---[]---ISPD	-0.0189386	0.00295072	2.9e-11
7:18344095_G_A	7	18344095	rs7806296	G	A	Imputed	0.995106	[HDAC9]	-0.0138678	0.00217922	2.9e-11
4:106697395_G_A	4	106697395	rs143396422	G	A	Imputed	0.949859	[INTS12,GSTCD]	0.0782156	0.0126603	3e-11
9:18013733_C_T	9	18013733	rs7041139	C	T	Imputed	0.992657	SH3GL2---[]---ADAMTSL1	-0.0146461	0.00223836	3e-11
6:31535539_A_C	6	31535539	rs17200740	A	C	Genotyped	1	NFKBIL1-[]-LTA	0.0542403	0.0081435	3.2e-11
9:109521257_C_T	9	109521257	rs2493637	C	T	Imputed	0.992264	TMEM38B---[]---ZNF462	-0.0167184	0.00258086	3.3e-11
1:218814682_T_G	1	218814682	rs28491746	T	G	Imputed	0.907077	C1orf143---[]---LYPLAL1	0.0141737	0.00217587	3.3e-11
3:55780166_G_A	3	55780166	rs6801405	G	A	Imputed	0.994885	[ERC2]	0.0137465	0.00212166	3.5e-11
11:45245538_T_G	11	45245538	rs11038359	T	G	Genotyped	1	[PRDM11]	0.0210702	0.00320589	3.5e-11
15:71816228_T_TTC	15	71816228	rs146819449	T	TTC	Imputed	0.989405	[THSD4]	-0.0207035	0.00311683	3.5e-11
7:139499034_A_AT	7	139499034	.	A	AT	Imputed	0.963048	[TBXAS1]	0.0138112	0.00213169	3.7e-11
1:149910775_T_C	1	149910775	rs72692823	T	C	Imputed	0.993289	[OTUD7B]	0.0191099	0.00294796	3.8e-11
4:106563564_T_A	4	106563564	rs13128469	T	A	Imputed	0.969762	[ARHGEF38]	-0.0326012	0.00502059	4e-11
15:42153312_G_C	15	42153312	rs734916	G	C	Imputed	0.961026	[SPTBN5]	-0.014194	0.00223837	4e-11
3:127904156_CTTAATA_C	3	127904156	.	CTTAATA	C	Imputed	0.860891	[EEFSEC]	0.0488222	0.00754482	4.1e-11
15:84260703_C_A	15	84260703	rs2730095	C	A	Imputed	0.85854	[SH3GL3]	0.0154044	0.00235767	4.2e-11
10:13918414_A_G	10	13918414	rs1418884	A	G	Imputed	0.990693	[FRMD4A]	0.013779	0.00212278	4.3e-11
1:198909206_C_T	1	198909206	rs565145984	C	T	Imputed	0.878573	PTPRC---[]	-0.104506	0.0156885	4.4e-11
11:9079092_G_A	11	9079092	rs68168878	G	A	Imputed	0.994026	[SCUBE2]	0.0169277	0.00256827	4.5e-11
8:97519676_T_A	8	97519676	rs2437780	T	A	Imputed	0.990109	[SDC2]	0.0145938	0.00220419	4.5e-11
4:89993595_A_AATG	4	89993595	rs72614909	A	AATG	Imputed	0.994216	[FAM13A]	0.0153219	0.00231019	4.6e-11
5:173392398_A_T	5	173392398	rs10054063	A	T	Imputed	0.98038	CPEB4-[]-C5orf47	0.0147859	0.00226583	4.8e-11
9:4175484_ATAACTT_A	9	4175484	.	ATAACTT	A	Imputed	0.969529	[GLIS3]	-0.0188449	0.00299224	4.8e-11
8:13189533_G_C	8	13189533	rs1729101	G	C	Imputed	0.995849	[DLC1]	-0.0141394	0.00211372	5.1e-11
15:67442596_C_T	15	67442596	rs17293632	C	T	Genotyped	1	[SMAD3]	-0.0159369	0.00245989	5.1e-11
3:168729715_C_T	3	168729715	rs73166118	C	T	Imputed	0.915801	GOLIM4---[]--MECOM	-0.0777142	0.0121451	5.3e-11
10:21210723_C_CAT	10	21210723	rs58878956	C	CAT	Imputed	0.992998	[NEBL]	-0.0148631	0.00227034	5.4e-11
6:32969457_C_T	6	32969457	rs172274	C	T	Imputed	0.999553	BRD2--[]-HLA-DOA	-0.0144983	0.00222357	5.5e-11
3:128112389_CG_C	3	128112389	.	CG	C	Imputed	0.971839	[EEFSEC]	0.0595179	0.00911865	5.6e-11
12:54418857_T_C	12	54418857	rs2077177	T	C	Imputed	0.985266	[RP11-834C11.12,HOXC6,HOXC4]	-0.0135131	0.00213756	5.6e-11
12:96486620_T_G	12	96486620	rs61938795	T	G	Genotyped	1	LTA4H--[]---ELK3	0.0192324	0.0030364	6.1e-11
10:121429633_T_C	10	121429633	rs2234962	T	C	Genotyped	1	[BAG3]	-0.016783	0.00254013	6.2e-11
4:106174599_T_G	4	106174599	rs183197793	T	G	Imputed	0.984774	[TET2]	-0.0571797	0.00914343	6.3e-11
10:12235493_A_G	10	12235493	rs3758377	A	G	Genotyped	1	[NUDT5]	0.013712	0.0021267	6.3e-11
1:150203082_C_CT	1	150203082	rs587749354	C	CT	Imputed	0.897108	[ANP32E]	0.0153195	0.00244344	6.4e-11
19:52298281_T_C	19	52298281	rs12609373	T	C	Genotyped	1	[FPR1]	-0.0161376	0.00251366	6.6e-11
13:111059567_G_A	13	111059567	rs9559793	G	A	Imputed	0.971384	[COL4A2]	0.0230175	0.00354004	6.7e-11
4:54651978_A_C	4	54651978	rs4864822	A	C	Imputed	0.991754	[FIP1L1]	0.0138714	0.00209087	7.1e-11
13:74899633_G_A	13	74899633	rs9600261	G	A	Imputed	0.999336	KLF12---[]--AL355390.1	0.0175516	0.00273377	7.1e-11
22:31475441_C_T	22	31475441	rs116894149	C	T	Imputed	0.984192	[SMTN]	-0.0282093	0.00426808	7.1e-11
17:44566824_T_TTTTG	17	44566824	rs200442988	T	TTTTG	Imputed	0.869106	ARL17B---[]--LRRC37A2	-0.0154231	0.00242581	7.2e-11
6:142846459_A_G	6	142846459	rs537713083	A	G	Imputed	0.913383	GPR126--[]---HIVEP2	0.141214	0.0223511	7.7e-11
1:38420632_C_T	1	38420632	rs1480343	C	T	Imputed	0.979124	INPP5B-[]-SF3A3	0.0262549	0.0039839	7.9e-11
4:106564682_A_T	4	106564682	rs112038653	A	T	Imputed	0.864818	[ARHGEF38]	-0.0814082	0.0129258	8e-11
2:239894825_A_T	2	239894825	rs58387636	A	T	Imputed	0.967679	TWIST2--[]--HDAC4	-0.0152173	0.00220594	8.1e-11
13:110920894_T_C	13	110920894	rs9301442	T	C	Imputed	0.982501	[COL4A1]	-0.0137034	0.00211828	8.1e-11
18:8786699_C_T	18	8786699	rs114537723	C	T	Genotyped	1	[SOGA2]	-0.0305024	0.00479159	8.1e-11
15:71578282_A_AT	15	71578282	rs573007493	A	AT	Imputed	0.832182	[THSD4]	-0.0528327	0.00841695	8.4e-11
6:22093021_T_C	6	22093021	rs1207776	T	C	Imputed	0.993987	SOX4---[]---PRL	0.013622	0.00217145	9e-11
11:35426602_C_CAGGACTCGCACTGTG	11	35426602	rs142599359	C	CAGGACTCGCACTGTG	Imputed	0.988409	[SLC1A2]	-0.0132314	0.00213215	9.1e-11
17:38089317_A_AAAGG	17	38089317	rs140683487	A	AAAGG	Imputed	0.974657	ORMDL3-[]-LRRC3C	-0.0135286	0.00212708	9.1e-11
4:107787499_AT_A	4	107787499	.	AT	A	Imputed	0.938017	AIMP1---[]--DKK2	-0.0356816	0.00552237	9.2e-11
11:70268910_C_T	11	70268910	rs12802851	C	T	Imputed	0.997391	[CTTN]	-0.0164202	0.00251456	9.7e-11
4:79408604_G_A	4	79408604	rs4975128	G	A	Imputed	0.995289	[FRAS1]	-0.0132549	0.00209115	9.8e-11
16:75439813_T_C	16	75439813	rs8055093	T	C	Imputed	0.997716	[CFDP1]	0.0266127	0.00425691	1.1e-10
11:125897423_A_G	11	125897423	rs79290599	A	G	Imputed	0.98875	[CDON]	-0.0241299	0.00379781	1.1e-10
2:66915694_G_A	2	66915694	rs10175428	G	A	Imputed	0.982045	MEIS1---[]---ETAA1	-0.0155433	0.0024942	1.1e-10
11:57598398_TA_T	11	57598398	.	TA	T	Imputed	0.952367	CTNND1--[]---OR9Q1	-0.0136194	0.002146	1.1e-10
20:26182690_A_G	20	26182690	rs12625395	A	G	Imputed	0.996142	FAM182B---[]	-0.0185975	0.00283779	1.2e-10
1:3431555_C_T	1	3431555	rs947350	C	T	Imputed	0.99763	[MEGF6]	0.0214731	0.00339732	1.3e-10
4:140095221_CA_C	4	140095221	.	CA	C	Imputed	0.886165	[ELF2]	0.0153293	0.00240602	1.4e-10
1:10357806_G_C	1	10357806	rs112682076	G	C	Imputed	0.943427	[KIF1B]	0.0641572	0.0103131	1.5e-10
6:109253973_T_C	6	109253973	rs2262859	T	C	Imputed	0.996829	[ARMC2]	0.0134124	0.00216349	1.5e-10
8:8667314_G_C	8	8667314	rs66876829	G	C	Imputed	0.997333	[MFHAS1]	0.0240763	0.0038232	1.5e-10
10:123194321_G_T	10	123194321	rs12781987	G	T	Imputed	0.98014	WDR11---[]--FGFR2	-0.016196	0.00255929	1.5e-10
22:33335386_C_G	22	33335386	rs73158393	C	G	Imputed	0.998562	[SYN3]	0.0157016	0.00239235	1.5e-10
16:88833116_A_G	16	88833116	rs78465403	A	G	Imputed	0.965659	[PIEZO1]	-0.0187716	0.00304821	1.6e-10
15:84027538_G_T	15	84027538	rs10520577	G	T	Genotyped	1	BNC1--[]--SH3GL3	0.0153956	0.00242358	1.6e-10
15:71812163_T_C	15	71812163	rs28650139	T	C	Imputed	0.9987	[THSD4]	-0.0130991	0.00212844	1.6e-10
15:41306493_T_C	15	41306493	rs2925343	T	C	Imputed	0.997948	[INO80]	-0.0135279	0.00219348	1.6e-10
8:17871619_A_C	8	17871619	rs28551649	A	C	Imputed	0.946138	[PCM1]	0.0133125	0.00218983	1.6e-10
7:84395443_C_T	7	84395443	rs12707676	C	T	Imputed	0.997565	SEMA3A---[]---SEMA3D	0.0154394	0.00246212	1.6e-10
5:156907171_G_A	5	156907171	rs11466815	G	A	Imputed	0.988573	[ADAM19]	-0.0220496	0.00334725	1.6e-10
9:4080864_T_G	9	4080864	rs3925025	T	G	Genotyped	1	[GLIS3]	0.0151365	0.00235996	1.6e-10
6:109276321_C_T	6	109276321	rs2768548	C	T	Imputed	0.920676	[ARMC2]	-0.0161538	0.00250672	1.7e-10
9:6213387_G_A	9	6213387	rs928413	G	A	Imputed	0.987443	RANBP6---[]-IL33	0.0149834	0.00239436	1.7e-10
10:32669119_G_A	10	32669119	rs58095595	G	A	Imputed	0.942761	EPC1-[]--CCDC7	0.018016	0.00285559	1.9e-10
11:100619326_G_T	11	100619326	rs61910508	G	T	Imputed	0.997086	[ARHGAP42]	-0.014327	0.00229082	1.9e-10
21:35657139_C_T	21	35657139	rs4817632	C	T	Imputed	0.9968	MRPS6---[]--KCNE2	-0.0128774	0.00211312	1.9e-10
18:8799709_G_A	18	8799709	rs4797331	G	A	Genotyped	1	[SOGA2]	0.0162834	0.00247263	2e-10
15:71531139_G_T	15	71531139	rs2028585	G	T	Imputed	0.989889	[THSD4]	-0.0131263	0.00218951	2e-10
15:50306149_C_T	15	50306149	rs7177104	C	T	Imputed	0.996464	[ATP8B4]	0.0130268	0.00210864	2e-10
10:15717842_G_A	10	15717842	rs75131982	G	A	Imputed	0.973945	[ITGA8]	-0.0208522	0.00335768	2e-10
15:71522857_C_G	15	71522857	rs4777345	C	G	Imputed	0.990154	[THSD4]	-0.0133228	0.00215219	2e-10
2:18707868_G_C	2	18707868	rs11096541	G	C	Imputed	0.989321	KCNS3---[]--RDH14	0.0246536	0.00392514	2.1e-10
5:73153552_G_A	5	73153552	rs115243197	G	A	Genotyped	1	[ARHGEF28]	-0.0785109	0.0121051	2.1e-10
5:176930171_AGAG_A	5	176930171	.	AGAG	A	Imputed	0.95648	[DOK3]	-0.0132674	0.00213187	2.1e-10
2:25463483_G_A	2	25463483	rs2289195	G	A	Genotyped	1	[DNMT3A]	-0.0138008	0.00212479	2.2e-10
16:30343843_G_T	16	30343843	rs12446863	G	T	Imputed	0.983083	RP11-347C12.1--[]--CD2BP2	0.0138703	0.00224397	2.2e-10
1:38047391_C_A	1	38047391	rs141701160	C	A	Imputed	0.997035	[GNL2]	-0.0237519	0.00373743	2.3e-10
2:33700938_A_C	2	33700938	rs4077711	A	C	Imputed	0.976411	[RASGRP3]	0.0140049	0.00223059	2.3e-10
10:12692902_G_A	10	12692902	rs10752269	G	A	Imputed	0.992087	[CAMK1D]	-0.0131988	0.00209019	2.5e-10
22:20791821_G_A	22	20791821	rs9619753	G	A	Imputed	0.987443	[SCARF2,KLHL22]	0.0141695	0.00245542	2.5e-10
2:8464827_T_A	2	8464827	rs2630744	T	A	Imputed	0.988289	[]---ID2	-0.0140421	0.00220654	2.5e-10
3:12654823_G_A	3	12654823	rs13073921	G	A	Imputed	0.999387	[RAF1]	-0.0183367	0.00302437	2.6e-10
5:120054226_C_T	5	120054226	rs74432087	C	T	Imputed	0.995533	PRR16--[]	-0.0239118	0.00382295	2.6e-10
6:33785827_A_G	6	33785827	rs1535950	A	G	Imputed	0.988	MLN--[]---GRM4	0.0133021	0.00217393	2.6e-10
2:201208692_A_C	2	201208692	rs985256	A	C	Imputed	0.993451	[SPATS2L]	-0.0154954	0.00252502	2.7e-10
6:32911814_A_G	6	32911814	rs2395296	A	G	Genotyped	1	[XXbac-BPG181M17.5]	-0.0139695	0.00222798	2.7e-10
14:32916980_C_T	14	32916980	rs34976846	C	T	Imputed	0.98929	[AKAP6]	-0.0141152	0.00231934	2.8e-10
15:83575025_T_A	15	83575025	rs12385964	T	A	Imputed	0.991168	[HOMER2]	-0.0155805	0.00252165	2.8e-10
6:33321759_G_T	6	33321759	rs7738338	G	T	Imputed	0.878872	DAXX--[]--KIFC1	0.013747	0.00223	2.9e-10
2:64881229_G_A	2	64881229	rs2302643	G	A	Imputed	0.983105	[SERTAD2]	-0.0129858	0.00210587	3e-10
9:95054298_CT_C	9	95054298	.	CT	C	Imputed	0.889072	[IARS]	0.013699	0.00226529	3e-10
11:62610758_C_A	11	62610758	rs113554344	C	A	Imputed	0.950428	WDR74-[]--SLC3A2	0.0271868	0.00428458	3.1e-10
4:106016691_G_GA	4	106016691	rs567635307	G	GA	Imputed	0.862424	CXXC4---[]--TET2	0.0149538	0.00241162	3.1e-10
5:147783710_A_G	5	147783710	rs17638781	A	G	Genotyped	1	[FBXO38]	-0.0189533	0.00298834	3.3e-10
6:35066624_T_A	6	35066624	rs2689099	T	A	Imputed	0.999336	ANKS1A-[]--TCP11	0.0131928	0.00209305	3.4e-10
2:18302987_C_CA	2	18302987	rs561194519	C	CA	Imputed	0.926582	[KCNS3]	0.0209228	0.00328311	3.5e-10
10:20203036_GAGGGAGGT_G	10	20203036	.	GAGGGAGGT	G	Imputed	0.955241	[PLXDC2]	0.0269314	0.00436998	3.5e-10
15:49479026_G_A	15	49479026	rs7169304	G	A	Imputed	0.998792	[GALK2]	0.0143697	0.00233869	3.5e-10
6:30402263_TC_T	6	30402263	.	TC	T	Imputed	0.818298	RPP21--[]--HLA-E	0.0210635	0.00350096	3.8e-10
5:171019577_G_A	5	171019577	rs154365	G	A	Imputed	0.988528	FGF18---[]---CTB-78H18.1	-0.033524	0.00539084	3.9e-10
1:198775879_TTTTTA_T	1	198775879	.	TTTTTA	T	Imputed	0.99034	PTPRC--[]	-0.0229677	0.00365459	4e-10
10:123441376_G_C	10	123441376	rs78851119	G	C	Imputed	0.989513	FGFR2--[]--ATE1	0.0235047	0.00386779	4e-10
6:31371045_G_C	6	31371045	rs17200081	G	C	Imputed	0.9859	HLA-B--[]MICA	-0.0550778	0.00845883	4.2e-10
2:156993678_C_T	2	156993678	rs1356744	C	T	Imputed	0.980796	[]---NR4A2	-0.0135287	0.0021729	4.4e-10
5:51355259_A_G	5	51355259	rs189579686	A	G	Imputed	0.925048	[CTD-2203A3.1]	0.0182505	0.00296832	4.5e-10
17:36897782_T_G	17	36897782	rs7224608	T	G	Imputed	0.989327	[PCGF2]	-0.0130719	0.00211629	4.7e-10
3:193596813_T_C	3	193596813	rs1165651	T	C	Genotyped	1	OPA1---[]---HES1	-0.0132021	0.00214388	4.8e-10
4:147295128_A_G	4	147295128	rs2679144	A	G	Imputed	0.990864	[SLC10A7]	-0.0143366	0.00241488	5.1e-10
6:7728162_C_CT	6	7728162	rs71542879	C	CT	Imputed	0.988328	[BMP6]	-0.0133171	0.00209911	5.6e-10
6:30748297_A_G	6	30748297	rs73425733	A	G	Genotyped	1	IER3--[]--DDR1	0.0349976	0.00560137	5.6e-10
3:132544869_A_G	3	132544869	rs558711972	A	G	Imputed	0.961804	NPHP3---[]---TMEM108	0.0139297	0.00234204	5.7e-10
5:173081460_T_C	5	173081460	rs12518248	T	C	Genotyped	1	BOD1--[]---CPEB4	0.0131614	0.00212475	5.7e-10
13:99738077_T_C	13	99738077	rs9513546	T	C	Imputed	0.982588	[DOCK9]	-0.012637	0.00214449	5.8e-10
2:67302743_A_G	2	67302743	rs17032980	A	G	Imputed	0.995425	MEIS1---[]---ETAA1	-0.015881	0.00264666	6.1e-10
5:122394183_C_A	5	122394183	rs72798795	C	A	Imputed	0.95634	PPIC--[]--PRDM6	-0.0140163	0.00228768	6.1e-10
17:54760614_A_G	17	54760614	rs12951993	A	G	Imputed	0.992112	NOG--[]---C17orf67	0.013317	0.00212096	6.2e-10
17:44819595_T_G	17	44819595	rs17698176	T	G	Imputed	0.980323	[NSF]	0.0150989	0.00251189	6.4e-10
1:178719306_C_T	1	178719306	rs4651005	C	T	Imputed	0.997677	[RALGPS2]	0.0133152	0.00223447	6.7e-10
3:14328031_G_A	3	14328031	rs10865723	G	A	Imputed	0.997902	LSM3--[]---SLC6A6	-0.0134682	0.00216447	6.8e-10
3:141102833_G_A	3	141102833	rs6763931	G	A	Genotyped	1	[ZBTB38]	-0.0128018	0.00210254	6.8e-10
6:56239955_G_A	6	56239955	rs115830429	G	A	Genotyped	1	[COL21A1]	0.0413832	0.00675099	6.8e-10
5:147680614_AG_A	5	147680614	.	AG	A	Imputed	0.973997	SPINK13--[]--SPINK7	-0.0183278	0.00295854	6.9e-10
2:103009412_A_G	2	103009412	rs11679146	A	G	Imputed	0.991341	[IL18R1]	0.0182583	0.0030129	7e-10
7:68988188_G_C	7	68988188	rs13246613	G	C	Imputed	0.935854	[]--AUTS2	0.0162094	0.00273774	7.1e-10
14:105283873_A_G	14	105283873	rs76751100	A	G	Imputed	0.877788	ZBTB42--[]--CEP170B	0.0261168	0.00421914	7.1e-10
5:147824023_A_G	5	147824023	rs112564996	A	G	Imputed	0.967289	FBXO38-[]-HTR4	-0.0280659	0.00475935	7.3e-10
2:220297038_G_A	2	220297038	rs7564856	G	A	Genotyped	1	DES-[]-SPEG	-0.0134447	0.00218065	7.9e-10
4:90104537_G_A	4	90104537	rs76935189	G	A	Genotyped	1	TIGD2--[]--GPRIN3	0.0181126	0.00306542	8e-10
10:31315509_G_C	10	31315509	rs2934628	G	C	Imputed	0.993993	[ZNF438]	0.015935	0.00265693	8.3e-10
1:163614365_A_C	1	163614365	rs199887699	A	C	Imputed	0.981555	NUF2---[]---PBX1	0.0255187	0.00429654	8.4e-10
12:6493351_A_G	12	6493351	rs10849448	A	G	Imputed	0.957245	[LTBR]	0.0154429	0.00247575	8.6e-10
7:2883004_G_C	7	2883004	rs2533872	G	C	Imputed	0.985841	[GNA12]	0.0141175	0.0023056	8.8e-10
3:25580776_C_G	3	25580776	rs1286772	C	G	Imputed	0.974548	[RARB]	0.0126263	0.00214792	8.9e-10
15:84467558_CA_C	15	84467558	.	CA	C	Imputed	0.914727	[ADAMTSL3]	0.0173502	0.00275312	9e-10
20:39174880_T_G	20	39174880	rs6029174	T	G	Imputed	0.958134	[]---MAFB	-0.012424	0.0021911	9.1e-10
14:77517148_C_T	14	77517148	rs11622562	C	T	Imputed	0.998015	IRF2BPL--[]--KIAA1737	0.0132993	0.00222438	9.2e-10
14:27009199_A_C	14	27009199	rs963778	A	C	Imputed	0.986767	[NOVA1]	-0.0145338	0.00241717	9.6e-10
7:155600417_T_C	7	155600417	rs1233556	T	C	Imputed	0.94438	[SHH]	-0.0179561	0.00295267	9.7e-10
18:20343760_T_C	18	20343760	rs438282	T	C	Imputed	0.883178	CTAGE1---[]--RBBP8	-0.0235859	0.00393456	1e-09
20:30716593_CTG_C	20	30716593	.	CTG	C	Imputed	0.941826	[TM9SF4]	0.0143395	0.00235801	1.1e-09
8:8929863_A_G	8	8929863	rs6981610	A	G	Imputed	0.973537	[ERI1]	0.0138111	0.00228468	1.1e-09
16:53935407_T_C	16	53935407	rs35420030	T	C	Genotyped	1	[FTO]	0.0284611	0.00474065	1.1e-09
7:99605353_G_A	7	99605353	rs118072804	G	A	Imputed	0.989366	AZGP1--[]-ZKSCAN1	-0.0190992	0.00301718	1.1e-09
3:99403730_G_T	3	99403730	rs17834371	G	T	Genotyped	1	[COL8A1]	0.0322287	0.005203	1.1e-09
1:218521609_G_A	1	218521609	rs2799098	G	A	Genotyped	1	[TGFB2]	-0.0153956	0.00272216	1.2e-09
6:142406684_T_C	6	142406684	rs77634133	T	C	Imputed	0.934622	[NMBR]	0.0491873	0.00806639	1.2e-09
8:9527869_G_A	8	9527869	rs13267242	G	A	Imputed	0.992826	[TNKS]	-0.0161984	0.00274542	1.3e-09
6:127141068_C_T	6	127141068	rs35772466	C	T	Genotyped	1	CENPW---[]---RSPO3	-0.0125069	0.00208673	1.3e-09
6:117536236_A_G	6	117536236	rs1118093	A	G	Imputed	0.99285	RFX6---[]--VGLL2	0.0151769	0.00255379	1.3e-09
6:35457842_G_A	6	35457842	rs9366886	G	A	Imputed	0.943251	[TEAD3]	-0.0129809	0.00222279	1.3e-09
7:121018767_T_TAGAA	7	121018767	rs3068114	T	TAGAA	Imputed	0.996248	[FAM3C]	-0.0122913	0.00209849	1.3e-09
5:141769375_G_A	5	141769375	rs254431	G	A	Imputed	0.971718	SPRY4--[]---FGF1	0.0187826	0.00312083	1.3e-09
2:65913814_T_C	2	65913814	rs138677395	T	C	Imputed	0.989511	SPRED2---[]---MEIS1	-0.0323307	0.00536529	1.3e-09
1:155161130_G_A	1	155161130	rs528556996	G	A	Imputed	0.995098	[MUC1]	-0.0303046	0.00525882	1.3e-09
6:7144548_T_C	6	7144548	rs75294871	T	C	Imputed	0.994947	[RREB1]	-0.027509	0.00446725	1.3e-09
1:186127392_T_C	1	186127392	rs56375587	T	C	Imputed	0.995003	[HMCN1]	0.0159884	0.0026921	1.4e-09
6:109312276_A_C	6	109312276	rs409261	A	C	Imputed	0.975945	[SESN1]	-0.0131671	0.00216899	1.4e-09
11:32956492_C_T	11	32956492	rs62618693	C	T	Genotyped	1	[QSER1]	0.0309081	0.0050526	1.4e-09
17:30436417_A_G	17	30436417	rs8077417	A	G	Imputed	0.99332	LRRC37B--[]--AC090616.2	0.0160285	0.00267632	1.4e-09
7:14905933_G_A	7	14905933	rs217554	G	A	Imputed	0.987542	[DGKB]	0.0131265	0.00223491	1.5e-09
10:65255174_A_T	10	65255174	rs10822175	A	T	Imputed	0.82306	JMJD1C--[]--REEP3	-0.0210735	0.00362589	1.5e-09
1:239785884_C_G	1	239785884	rs12743980	C	G	Imputed	0.947913	[CHRM3]	-0.0204327	0.00354097	1.6e-09
4:7928845_T_C	4	7928845	rs11733297	T	C	Imputed	0.990741	[AFAP1]	0.0129086	0.00211622	1.6e-09
5:156727474_T_C	5	156727474	rs439501	T	C	Imputed	0.996335	[CYFIP2]	-0.0168596	0.00280909	1.6e-09
20:33783623_CA_C	20	33783623	rs552107808	CA	C	Imputed	0.930234	[EDEM2]	-0.0161215	0.00270322	1.7e-09
5:147449067_C_G	5	147449067	rs986494	C	G	Imputed	0.982998	[SPINK5]	0.0132482	0.002224	1.7e-09
4:106343646_T_TA	4	106343646	rs143433201	T	TA	Imputed	0.959583	[PPA2]	-0.018129	0.00305742	1.7e-09
1:78512776_T_G	1	78512776	rs6424664	T	G	Imputed	0.996102	[GIPC2]	-0.0252235	0.0041295	1.7e-09
2:60554812_T_TA	2	60554812	rs5831575	T	TA	Imputed	0.991079	[]---BCL11A	0.013536	0.00210806	1.8e-09
5:98284234_C_G	5	98284234	rs326479	C	G	Imputed	0.99314	CHD1--[]	-0.0126392	0.00212469	1.8e-09
6:17899125_G_A	6	17899125	rs62398171	G	A	Imputed	0.929609	[KIF13A]	-0.0353774	0.00588782	1.8e-09
6:31575276_C_T	6	31575276	rs9348876	C	T	Genotyped	1	NCR3--[]-AIF1	0.0246274	0.00415648	1.8e-09
8:126336909_C_T	8	126336909	rs189074270	C	T	Imputed	0.995488	[NSMCE2]	0.016293	0.00290309	1.8e-09
6:31577434_CGT_C	6	31577434	rs369085535	CGT	C	Imputed	0.905346	NCR3--[]-AIF1	-0.0141197	0.00244521	1.9e-09
8:28414583_G_A	8	28414583	rs117746305	G	A	Imputed	0.985444	[FZD3]	0.0276587	0.00464217	1.9e-09
2:239205600_G_C	2	239205600	rs62194941	G	C	Imputed	0.984561	PER2-[]--TRAF3IP1	0.0145042	0.00235911	2e-09
4:89967147_C_T	4	89967147	rs144852179	C	T	Imputed	0.920357	[FAM13A]	-0.0232822	0.00433902	2e-09
10:76243549_C_A	10	76243549	rs11001051	C	A	Imputed	0.996051	[ADK]	-0.0132893	0.00232954	2.1e-09
12:19058618_G_A	12	19058618	rs7957563	G	A	Imputed	0.99309	CAPZA3---[]---PLEKHA5	-0.0157276	0.00271177	2.2e-09
3:165548529_T_C	3	165548529	rs1799807	T	C	Genotyped	1	[BCHE]	-0.0429598	0.00753213	2.2e-09
5:13987103_A_G	5	13987103	rs1031006	A	G	Imputed	0.981948	DNAH5--[]---TRIO	0.0128084	0.0021929	2.2e-09
6:109104798_G_A	6	109104798	rs35711192	G	A	Genotyped	1	FOXO3--[]--ARMC2	-0.0353172	0.00593483	2.3e-09
3:11625961_C_G	3	11625961	rs17034707	C	G	Imputed	0.965081	[VGLL4]	-0.0256289	0.00447205	2.4e-09
4:143468231_C_G	4	143468231	rs7657917	C	G	Genotyped	1	[INPP4B]	0.0190494	0.00329718	2.4e-09
6:31605448_C_G	6	31605448	rs7889	C	G	Imputed	0.99939	[PRRC2A]	-0.0129161	0.00217006	2.4e-09
15:51136543_C_CA	15	51136543	rs535660838	C	CA	Imputed	0.962652	SPPL2A--[]--AP4E1	-0.0127716	0.00215984	2.4e-09
11:13166998_G_A	11	13166998	rs72859580	G	A	Imputed	0.982938	TEAD1---[]---ARNTL	0.0239545	0.00391668	2.5e-09
12:70278895_T_A	12	70278895	rs1240293	T	A	Imputed	0.98623	[MYRFL]	0.0123233	0.00212723	2.5e-09
16:58168813_T_A	16	58168813	rs68085424	T	A	Imputed	0.861272	C16orf80-[]--CSNK2A2	-0.0195718	0.00348458	2.6e-09
15:71692619_G_A	15	71692619	rs188056730	G	A	Imputed	0.907403	[THSD4]	-0.0709977	0.0124191	2.6e-09
5:149157314_A_G	5	149157314	rs1469042	A	G	Imputed	0.987633	[PPARGC1B]	0.0126849	0.00217067	2.6e-09
6:142733170_G_A	6	142733170	rs75697856	G	A	Imputed	0.945191	[GPR126]	0.122452	0.0212209	2.6e-09
2:229755868_A_G	2	229755868	rs60975031	A	G	Imputed	0.987178	[PID1]	-0.0137369	0.00243421	2.6e-09
1:147093674_A_G	1	147093674	rs17160476	A	G	Imputed	0.988175	[BCL9]	0.0166999	0.00284489	2.7e-09
3:57246585_C_CAAAAAA	3	57246585	rs571107308	C	CAAAAAA	Imputed	0.970158	[HESX1]	0.0141079	0.00233418	2.7e-09
3:171814021_A_T	3	171814021	rs7636026	A	T	Imputed	0.999187	[FNDC3B]	-0.0126383	0.00211079	2.7e-09
5:110401872_T_C	5	110401872	rs1837253	T	C	Genotyped	1	SLC25A46---[]-TSLP	-0.0135907	0.00237733	2.7e-09
6:32164874_C_A	6	32164874	rs2071279	C	A	Imputed	0.998292	[NOTCH4]	-0.0152075	0.00246049	2.7e-09
3:52809193_G_A	3	52809193	rs3755799	G	A	Imputed	0.952475	NEK4-[]-ITIH1	0.0136176	0.00227398	2.8e-09
7:18540461_A_C	7	18540461	rs2188495	A	C	Imputed	0.978776	[HDAC9]	-0.0139963	0.00247681	2.8e-09
17:7460957_G_T	17	7460957	rs9907657	G	T	Imputed	0.995506	[TNFSF12,TNFSF12-TNFSF13]	-0.0161481	0.00280565	2.8e-09
12:27856129_T_C	12	27856129	rs11049098	T	C	Imputed	0.993978	REP15-[]-MRPS35	-0.0160093	0.00268412	2.9e-09
3:71263236_G_A	3	71263236	rs12492363	G	A	Imputed	0.988912	[FOXP1]	0.0127388	0.00212937	2.9e-09
1:150019580_G_A	1	150019580	rs7554367	G	A	Imputed	0.990481	OTUD7B--[]--VPS45	0.0173405	0.00284657	2.9e-09
20:60997330_T_G	20	60997330	rs12151878	T	G	Imputed	0.984913	[RBBP8NL]	0.0140389	0.00248929	3e-09
3:171825975_A_AACTT	3	171825975	rs77087424	A	AACTT	Imputed	0.979487	[FNDC3B]	0.0277644	0.00475446	3.1e-09
6:29365423_A_T	6	29365423	rs2073149	A	T	Genotyped	1	[OR5V1,OR12D2]	0.0118653	0.00209926	3.1e-09
12:70029067_A_G	12	70029067	rs710742	A	G	Imputed	0.987437	LRRC10--[]-BEST3	-0.0139496	0.00227631	3.1e-09
10:69928972_A_C	10	69928972	rs7894323	A	C	Imputed	0.996616	[MYPN]	-0.0123506	0.00209525	3.2e-09
12:15445883_A_AT	12	15445883	rs34190310	A	AT	Imputed	0.988596	[RERG]	0.0195897	0.00327159	3.2e-09
2:239835311_G_A	2	239835311	rs62191095	G	A	Imputed	0.945782	TWIST2--[]---HDAC4	0.0183463	0.00308538	3.3e-09
10:64598621_C_T	10	64598621	rs7075773	C	T	Imputed	0.992345	[EGR2]	-0.0129357	0.0021267	3.4e-09
22:36684092_T_C	22	36684092	rs5756129	T	C	Imputed	0.996909	[MYH9]	0.014075	0.00248189	3.7e-09
18:20707622_A_G	18	20707622	rs4310973	A	G	Imputed	0.987391	RBBP8---[]-CABLES1	-0.0143668	0.00257119	3.8e-09
16:28579915_GT_G	16	28579915	.	GT	G	Imputed	0.983741	[CCDC101]	-0.0121062	0.00211149	3.9e-09
2:239833659_G_A	2	239833659	rs7423913	G	A	Imputed	0.972289	TWIST2--[]---HDAC4	0.0128634	0.00211744	4e-09
4:36271840_A_G	4	36271840	rs115503647	A	G	Genotyped	1	ARAP2--[]--DTHD1	-0.0263806	0.00465176	4e-09
12:65787410_CAAAA_C	12	65787410	.	CAAAA	C	Imputed	0.980984	[MSRB3]	0.0136381	0.0022446	4e-09
5:156037737_A_G	5	156037737	rs12522361	A	G	Imputed	0.997237	[SGCD]	-0.0152944	0.00250912	4.1e-09
9:13592736_CA_C	9	13592736	.	CA	C	Imputed	0.983196	MPDZ---[]---NFIB	-0.0174268	0.00290203	4.1e-09
8:103049793_G_C	8	103049793	rs62518513	G	C	Imputed	0.99518	[NCALD]	0.0133938	0.00229275	4.2e-09
10:81319214_G_T	10	81319214	rs1059046	G	T	Genotyped	1	[SFTPA2]	0.0127463	0.00219055	4.2e-09
11:35354966_G_GA	11	35354966	rs557374791	G	GA	Imputed	0.957619	[SLC1A2]	-0.0129849	0.0023016	4.5e-09
17:12541629_T_C	17	12541629	rs764688	T	C	Imputed	0.991763	MAP2K4---[]--MYOCD	0.0139129	0.00232183	4.6e-09
16:89067671_G_A	16	89067671	rs113894462	G	A	Imputed	0.941546	CBFA2T3--[]--ACSF3	-0.0260987	0.00444226	4.8e-09
16:6534369_T_C	16	6534369	rs813914	T	C	Imputed	0.98594	[RBFOX1]	0.0121908	0.00210382	5.1e-09
12:123664263_T_TA	12	123664263	rs545692758	T	TA	Imputed	0.851028	[MPHOSPH9]	0.0138236	0.0022959	5.1e-09
20:31146936_C_T	20	31146936	rs73107815	C	T	Imputed	0.843618	[C20orf112]	-0.0585191	0.0101111	5.2e-09
14:33686199_G_A	14	33686199	rs11621099	G	A	Imputed	0.994169	[NPAS3]	-0.0127764	0.00218861	5.5e-09
17:60755746_T_G	17	60755746	rs7350907	T	G	Genotyped	1	[MRC2]	0.0126016	0.00218631	5.6e-09
2:198674533_AGT_A	2	198674533	.	AGT	A	Imputed	0.982601	[PLCL1]	0.0149953	0.0026022	5.7e-09
6:142680533_A_G	6	142680533	rs11755163	A	G	Genotyped	1	[GPR126]	-0.0229252	0.00385343	5.7e-09
5:169810001_GGA_G	5	169810001	rs768743370	GGA	G	Imputed	0.991709	[KCNIP1,KCNMB1]	-0.0129368	0.00227789	5.9e-09
16:78228998_T_A	16	78228998	rs7190699	T	A	Imputed	0.994528	[WWOX]	-0.013185	0.00231598	5.9e-09
1:25252652_C_T	1	25252652	rs111802397	C	T	Imputed	0.970327	[RUNX3]	0.029993	0.00530033	6e-09
3:49709912_C_CT	3	49709912	rs371314787	C	CT	Imputed	0.957415	BSN[]-APEH	0.0137889	0.00234871	6e-09
10:81324975_A_G	10	81324975	rs17882261	A	G	Imputed	0.850156	SFTPA2-[]--SFTPA1	0.0227053	0.00395372	6.4e-09
11:72483880_G_A	11	72483880	rs534668	G	A	Genotyped	1	[ARAP1,STARD10]	0.0134916	0.00232023	6.4e-09
22:29770548_GA_G	22	29770548	rs35256140	GA	G	Genotyped	1	[AP1B1]	-0.0134998	0.00234108	6.6e-09
2:15906002_CTG_C	2	15906002	rs398080059	CTG	C	Imputed	0.979824	AC008271.1--[]---MYCN	0.0237671	0.00407483	6.6e-09
1:205097645_G_GT	1	205097645	rs35936420	G	GT	Imputed	0.997775	RBBP5-[]--DSTYK	0.0124324	0.0021694	6.7e-09
15:84558447_A_G	15	84558447	rs117454364	A	G	Imputed	0.891506	[ADAMTSL3]	0.06058	0.0110697	6.8e-09
3:11687338_A_C	3	11687338	rs2437677	A	C	Imputed	0.988424	[VGLL4]	0.011882	0.0021169	6.9e-09
4:101108875_GT_G	4	101108875	rs58706659	GT	G	Genotyped	1	[DDIT4L]	0.0206337	0.00354218	6.9e-09
2:69407720_T_G	2	69407720	rs10173269	T	G	Genotyped	1	[ANTXR1]	0.0118284	0.00209376	7e-09
15:71640214_G_A	15	71640214	rs12911203	G	A	Genotyped	1	[THSD4]	-0.0408239	0.00712147	7.3e-09
3:53700550_T_C	3	53700550	rs2250736	T	C	Imputed	0.991538	[CACNA1D]	-0.0122219	0.00209651	7.4e-09
16:75278920_C_T	16	75278920	rs7197999	C	T	Imputed	0.994536	[BCAR1]	-0.0120115	0.00209718	7.4e-09
4:145024913_T_G	4	145024913	rs150585087	T	G	Imputed	0.805712	[GYPB]	-0.0587579	0.0105197	7.5e-09
9:23721025_G_C	9	23721025	rs4486291	G	C	Imputed	0.962583	[ELAVL2]	0.0231952	0.00406477	7.5e-09
3:168827205_CT_C	3	168827205	.	CT	C	Imputed	0.919989	[MECOM]	0.0137451	0.00238989	7.6e-09
6:117199823_G_A	6	117199823	rs638473	G	A	Imputed	0.987389	[RFX6]	-0.0165487	0.00283656	7.6e-09
20:13520928_A_G	20	13520928	rs6079095	A	G	Imputed	0.99633	[TASP1]	0.0117649	0.00211304	7.7e-09
3:57155085_T_C	3	57155085	rs116390942	T	C	Imputed	0.94517	[IL17RD]	0.0665069	0.0111296	7.7e-09
4:145447204_A_G	4	145447204	rs557397744	A	G	Imputed	0.857069	GYPA---[]---HHIP	0.033754	0.00600399	7.7e-09
2:63213970_T_C	2	63213970	rs2710647	T	C	Imputed	0.996344	[EHBP1]	-0.0110169	0.00209405	7.8e-09
6:33928185_C_T	6	33928185	rs73402416	C	T	Imputed	0.964153	MLN---[]--GRM4	-0.0297579	0.00496805	7.8e-09
2:111913056_T_C	2	111913056	rs13405741	T	C	Imputed	0.963948	[BCL2L11]	-0.019781	0.00351353	8.3e-09
10:5662119_C_T	10	5662119	rs7093310	C	T	Imputed	0.980176	CALML3--[]--ASB13	0.0204667	0.00351765	8.3e-09
5:43976162_A_G	5	43976162	rs4866846	A	G	Imputed	0.990774	NNT---[]---FGF10	-0.0165314	0.0029355	8.4e-09
12:114730339_A_G	12	114730339	rs4261333	A	G	Genotyped	1	RBM19---[]--TBX5	-0.0115753	0.00209518	8.5e-09
12:114538555_T_G	12	114538555	rs4766716	T	G	Imputed	0.993681	RBM19---[]---TBX5	0.0117822	0.00209513	8.7e-09
6:17817519_C_T	6	17817519	rs41267720	C	T	Imputed	0.996642	[KIF13A]	-0.0139938	0.00248892	8.9e-09
7:130033630_C_T	7	130033630	rs1990790	C	T	Imputed	0.973236	[CEP41]	-0.0119953	0.00211073	8.9e-09
14:75327443_T_C	14	75327443	rs722599	T	C	Imputed	0.997257	[PROX2]	0.012134	0.00214661	9e-09
4:13157667_C_T	4	13157667	rs149043197	C	T	Imputed	0.997674	[]---RAB28	-0.0219854	0.00375845	9e-09
3:98905134_C_A	3	98905134	rs1066367	C	A	Imputed	0.987022	DCBLD2---[]---COL8A1	0.0136339	0.00245815	9.3e-09
4:15580754_T_G	4	15580754	rs12500587	T	G	Imputed	0.994748	[CC2D2A]	0.0123395	0.00222405	9.3e-09
6:56326765_G_T	6	56326765	rs6459161	G	T	Imputed	0.996844	[DST]	-0.0127642	0.00229458	9.5e-09
1:51617135_A_G	1	51617135	rs7536035	A	G	Imputed	0.864025	C1orf185-[]--RNF11	0.0913287	0.0163605	9.8e-09
1:92378415_G_GA	1	92378415	rs569616974	G	GA	Imputed	0.985905	TGFBR3-[]--BRDT	-0.0129272	0.0022646	9.8e-09
7:20380306_AT_A	7	20380306	.	AT	A	Imputed	0.964751	[ITGB8]	0.0215721	0.00379484	9.8e-09
10:12165461_G_A	10	12165461	rs4750169	G	A	Imputed	0.983167	DHTKD1[]-SEC61A2	0.0115985	0.00211572	1e-08
11:62413673_G_T	11	62413673	rs118093058	G	T	Imputed	0.999273	[GANAB]	-0.0169268	0.00303385	1e-08
6:52223211_T_A	6	52223211	rs9382100	T	A	Imputed	0.994565	MCM3--[]-PAQR8	-0.0123285	0.00222427	1e-08
3:113004093_G_A	3	113004093	rs41271357	G	A	Imputed	0.994151	[BOC]	0.0147079	0.00257667	1e-08
2:230279522_G_A	2	230279522	rs6712150	G	A	Imputed	0.996914	[DNER]	0.0125683	0.00224549	1e-08
4:154728117_T_G	4	154728117	rs62325150	T	G	Imputed	0.998252	SFRP2--[]---DCHS2	-0.0132832	0.0024043	1e-08
12:95937877_T_C	12	95937877	rs111612266	T	C	Imputed	0.990309	[USP44]	-0.0123159	0.0022662	1.1e-08
1:10719158_TC_T	1	10719158	.	TC	T	Imputed	0.993262	[CASZ1]	-0.0313388	0.00545674	1.1e-08
2:42453686_A_ACT	2	42453686	rs143952672	A	ACT	Imputed	0.982066	[EML4]	-0.018982	0.00326535	1.1e-08
2:174008471_G_A	2	174008471	rs10930578	G	A	Imputed	0.996995	[MLTK]	-0.013143	0.00234022	1.1e-08
3:168674494_A_G	3	168674494	rs6781201	A	G	Imputed	0.987536	GOLIM4---[]---MECOM	-0.017112	0.00300546	1.1e-08
3:169059191_C_T	3	169059191	rs6802743	C	T	Imputed	0.991122	[MECOM]	-0.0144634	0.00271105	1.1e-08
4:106862629_A_T	4	106862629	rs114802369	A	T	Imputed	0.803688	[NPNT]	-0.0851025	0.0151318	1.1e-08
15:77369829_A_G	15	77369829	rs201036377	A	G	Imputed	0.904459	[TSPAN3]	0.0123574	0.00221144	1.1e-08
6:130349475_G_T	6	130349475	rs12530176	G	T	Imputed	0.981824	[L3MBTL3]	0.011997	0.00212377	1.2e-08
19:2214057_C_T	19	2214057	rs2074552	C	T	Imputed	0.989044	[DOT1L]	-0.0125326	0.00217269	1.2e-08
6:32972887_G_A	6	32972887	rs376892	G	A	Imputed	0.982434	[HLA-DOA]	0.0131113	0.00232104	1.2e-08
6:29732775_C_G	6	29732775	rs2246856	C	G	Imputed	0.987845	HLA-F--[]--HLA-G	-0.0231457	0.00450079	1.2e-08
4:106584865_G_A	4	106584865	rs147454090	G	A	Imputed	0.832207	[ARHGEF38]	-0.0794701	0.0136126	1.2e-08
3:118986807_C_CT	3	118986807	rs138812427	C	CT	Imputed	0.988627	B4GALT4--[]--ARHGAP31	-0.0408464	0.00715096	1.2e-08
1:51042504_CT_C	1	51042504	.	CT	C	Imputed	0.935266	[FAF1]	0.011398	0.00216283	1.2e-08
1:201783682_A_G	1	201783682	rs2820290	A	G	Imputed	0.998949	[NAV1]	-0.0122042	0.00210249	1.3e-08
2:238257896_G_T	2	238257896	rs2645766	G	T	Imputed	0.993427	[COL6A3]	-0.0163687	0.00286228	1.3e-08
6:7260776_G_A	6	7260776	rs2714344	G	A	Imputed	0.986049	RREB1-[]-SSR1	-0.0118126	0.00212813	1.3e-08
6:34184021_C_CTCCT	6	34184021	rs371721577	C	CTCCT	Imputed	0.959816	GRM4--[]--HMGA1	0.0273122	0.00500077	1.3e-08
11:12080679_G_T	11	12080679	rs1872562	G	T	Imputed	0.947189	DKK3--[]--MICAL2	-0.015188	0.00268527	1.3e-08
15:84202348_A_G	15	84202348	rs1491577	A	G	Imputed	0.986769	[SH3GL3]	0.0151429	0.00266035	1.3e-08
17:43057585_C_T	17	43057585	rs11871217	C	T	Imputed	0.982016	C1QL1--[]--DCAKD	-0.0124548	0.00221892	1.3e-08
22:19798445_G_A	22	19798445	rs62222096	G	A	Imputed	0.982456	[GNB1L]	0.0150382	0.00256307	1.4e-08
12:57659619_G_A	12	57659619	rs151337033	G	A	Imputed	0.933352	[R3HDM2,RP11-123K3.4]	-0.0182287	0.00322932	1.4e-08
12:19807705_A_AT	12	19807705	rs36050700	A	AT	Imputed	0.98219	[AEBP2]	0.0116355	0.00211246	1.4e-08
10:114909739_T_A	10	114909739	rs290486	T	A	Imputed	0.991175	[TCF7L2]	0.0158797	0.00285884	1.4e-08
4:56535820_T_A	4	56535820	rs35799962	T	A	Imputed	0.901941	NMU--[]---EXOC1	-0.0258947	0.00439853	1.4e-08
4:64070577_G_A	4	64070577	rs7679934	G	A	Imputed	0.907984	[]	-0.0126434	0.00218606	1.4e-08
1:39889306_CA_C	1	39889306	rs372928855	CA	C	Imputed	0.91421	[MACF1]	-0.0131216	0.00230398	1.4e-08
8:129535878_A_AAAGTCTGAACTTAT	8	129535878	rs11269418	A	AAAGTCTGAACTTAT	Imputed	0.963928	TMEM75---[]	0.0134909	0.00236565	1.4e-08
3:57078790_C_A	3	57078790	rs9790246	C	A	Imputed	0.992657	[ARHGEF3]	0.0138753	0.00248918	1.5e-08
5:122435540_A_G	5	122435540	rs139705595	A	G	Imputed	0.899126	[PRDM6]	0.0403413	0.00725961	1.5e-08
14:23313633_G_A	14	23313633	rs17880989	G	A	Genotyped	1	[MMP14]	-0.0386875	0.00665651	1.5e-08
19:41336795_T_C	19	41336795	rs11670760	T	C	Genotyped	1	[CTC-490E21.12]	-0.0128838	0.00232577	1.5e-08
17:36998742_C_G	17	36998742	rs67489313	C	G	Imputed	0.994984	C17orf98-[]-RPL23	-0.0114429	0.00210475	1.6e-08
12:66409367_C_A	12	66409367	rs11176001	C	A	Imputed	0.989989	HMGA2--[]---LLPH	-0.017669	0.00310602	1.6e-08
4:106491511_T_C	4	106491511	rs13117756	T	C	Genotyped	1	[ARHGEF38]	-0.0136817	0.00260151	1.6e-08
1:239887961_G_A	1	239887961	rs74667778	G	A	Genotyped	1	[CHRM3]	-0.0198607	0.00379034	1.6e-08
6:109425960_A_T	6	109425960	rs36068139	A	T	Imputed	0.877529	[CEP57L1]	-0.0261412	0.0045359	1.6e-08
12:15358593_A_AAT	12	15358593	rs3217154	A	AAT	Imputed	0.972092	[RERG]	-0.0123223	0.00222656	1.7e-08
2:67173418_G_A	2	67173418	rs10496138	G	A	Imputed	0.989489	MEIS1---[]---ETAA1	0.0138198	0.00248685	1.7e-08
3:169156474_G_GTACT	3	169156474	rs577983301	G	GTACT	Imputed	0.987992	[MECOM]	0.0135412	0.00240783	1.7e-08
6:32597720_T_C	6	32597720	rs4959111	T	C	Imputed	0.912539	[HLA-DQA1]	0.0196155	0.00303753	1.7e-08
6:142659908_T_C	6	142659908	rs182686136	T	C	Imputed	0.928414	[GPR126]	0.0552124	0.00961356	1.7e-08
9:101709312_A_C	9	101709312	rs1333869	A	C	Imputed	0.986403	[COL15A1]	0.0130611	0.0022715	1.7e-08
9:140085991_G_T	9	140085991	rs13292648	G	T	Genotyped	1	SSNA1-[]TPRN	0.0123537	0.00223865	1.7e-08
12:96363946_G_A	12	96363946	rs112227059	G	A	Imputed	0.937298	AMDHD1-[]-HAL	0.0314155	0.00584604	1.7e-08
17:77166803_T_C	17	77166803	rs898528	T	C	Imputed	0.979506	[RBFOX3]	-0.0131535	0.0022773	1.8e-08
17:4092179_AAAG_A	17	4092179	.	AAAG	A	Imputed	0.916895	[ANKFY1]	0.0183506	0.00337315	1.8e-08
8:10473180_G_A	8	10473180	rs12544796	G	A	Imputed	0.957215	[RP1L1]	-0.0138527	0.00243519	1.8e-08
2:67093426_A_T	2	67093426	rs75157484	A	T	Imputed	0.998258	MEIS1---[]---ETAA1	-0.0180819	0.00338558	1.8e-08
2:67685820_T_G	2	67685820	rs75000702	T	G	Imputed	0.979881	ETAA1--[]---C1D	-0.0219929	0.00382985	1.8e-08
6:22722969_C_T	6	22722969	rs7775323	C	T	Genotyped	1	HDGFL1---[]	0.0121691	0.00226956	1.8e-08
6:27195972_ACC_A	6	27195972	.	ACC	A	Imputed	0.909567	HIST1H2AH--[]--PRSS16	-0.0134317	0.00239657	1.9e-08
4:106268594_A_G	4	106268594	rs2647264	A	G	Genotyped	1	TET2--[]--PPA2	-0.0214013	0.00382677	1.9e-08
10:32093601_C_CTT	10	32093601	rs368478745	C	CTT	Imputed	0.95463	ZEB1---[]ARHGAP12	0.0127072	0.00218741	1.9e-08
3:52842952_A_G	3	52842952	rs17331109	A	G	Imputed	0.989054	[ITIH3]	0.037609	0.00679303	1.9e-08
4:1804276_G_A	4	1804276	rs3135877	G	A	Imputed	0.935205	[FGFR3]	0.0287795	0.00534729	1.9e-08
5:63880951_G_A	5	63880951	rs41533344	G	A	Imputed	0.998031	[RGS7BP]	-0.0132417	0.00228036	2e-08
6:45545975_T_C	6	45545975	rs7764616	T	C	Imputed	0.990989	[RUNX2]	0.0114301	0.00210105	2e-08
1:92505309_C_T	1	92505309	rs143792309	C	T	Imputed	0.968908	[EPHX4]	0.0238234	0.00431355	2e-08
2:145660949_G_A	2	145660949	rs13428413	G	A	Imputed	0.989461	ZEB2---[]	-0.0125819	0.0022828	2e-08
19:10867448_G_A	19	10867448	rs4804524	G	A	Imputed	0.995327	[DNM2]	-0.0117916	0.00215087	2.1e-08
20:31193045_A_C	20	31193045	rs11167172	A	C	Imputed	0.986527	[RP11-410N8.4]	-0.0125319	0.00239512	2.1e-08
22:29933287_G_A	22	29933287	rs73159014	G	A	Imputed	0.979896	[THOC5]	-0.0215107	0.00391059	2.1e-08
1:26819053_GGTT_G	1	26819053	rs763307681	GGTT	G	Imputed	0.993744	HMGN2--[]--RPS6KA1	-0.0129453	0.00239521	2.2e-08
1:155161794_C_T	1	155161794	rs147048677	C	T	Imputed	0.995546	[MUC1]	0.0245923	0.00444211	2.2e-08
6:142433052_G_A	6	142433052	rs184158861	G	A	Imputed	0.901957	NMBR--[]--GJE1	0.0513859	0.00953902	2.2e-08
7:134581864_T_C	7	134581864	rs1542309	T	C	Imputed	0.981739	[CALD1]	0.0120068	0.00220035	2.2e-08
22:29823034_T_C	22	29823034	rs55914705	T	C	Imputed	0.962409	AP1B1-[]--RFPL1	0.0448758	0.00801662	2.3e-08
20:3660789_T_C	20	3660789	rs603112	T	C	Genotyped	1	[ADAM33]	0.01658	0.0029013	2.3e-08
11:78056273_A_C	11	78056273	rs11237459	A	C	Imputed	0.988422	[GAB2]	-0.0159212	0.00287163	2.3e-08
10:105519000_C_T	10	105519000	rs10883906	C	T	Imputed	0.998516	[SH3PXD2A]	0.0122591	0.00232905	2.3e-08
10:9172233_T_C	10	9172233	rs1149915	T	C	Genotyped	1	[]	0.0157887	0.00279859	2.3e-08
8:8752587_G_A	8	8752587	rs332017	G	A	Imputed	0.976425	MFHAS1-[]---ERI1	-0.0256727	0.00457825	2.3e-08
3:25493786_A_G	3	25493786	rs57444137	A	G	Imputed	0.978141	[RARB]	0.0122955	0.00220844	2.3e-08
3:25905655_C_T	3	25905655	rs77360384	C	T	Genotyped	1	[LINC00692]	0.0240487	0.00436299	2.4e-08
6:26444168_C_T	6	26444168	rs3864291	C	T	Imputed	0.999306	[BTN3A3]	0.012777	0.0024302	2.4e-08
6:141237122_T_TA	6	141237122	rs200485176	T	TA	Imputed	0.962537	[]	-0.0278507	0.00517159	2.4e-08
10:124295405_C_T	10	124295405	rs4430444	C	T	Imputed	0.969304	HTRA1--[]--DMBT1	0.011337	0.00212081	2.4e-08
11:13228643_A_G	11	13228643	rs10734210	A	G	Imputed	0.99296	TEAD1---[]--ARNTL	-0.018515	0.00328553	2.4e-08
16:2367764_T_A	16	2367764	rs149989682	T	A	Imputed	0.893061	[ABCA3]	-0.0769693	0.0138946	2.4e-08
17:18123434_G_T	17	18123434	rs36058389	G	T	Imputed	0.998388	ALKBH5--[]-LLGL1	0.0152013	0.0026676	2.5e-08
17:12602629_A_G	17	12602629	rs12941146	A	G	Imputed	0.987685	[MYOCD]	-0.0124615	0.00216044	2.5e-08
16:86400691_T_C	16	86400691	rs4843364	T	C	Imputed	0.992716	IRF8---[]---FOXF1	-0.0113566	0.00210274	2.5e-08
11:115425664_A_G	11	115425664	rs11215598	A	G	Imputed	0.977149	CADM1--[]	0.0115108	0.00212842	2.5e-08
4:106582631_TTTA_T	4	106582631	.	TTTA	T	Imputed	0.81056	[ARHGEF38]	-0.0144765	0.00262066	2.5e-08
3:71248322_T_C	3	71248322	rs78359775	T	C	Imputed	0.9492	[FOXP1]	-0.0218665	0.00395259	2.5e-08
2:18691613_C_T	2	18691613	rs10190589	C	T	Imputed	0.99395	KCNS3---[]--RDH14	0.0121986	0.00213233	2.6e-08
2:201136123_A_T	2	201136123	rs10497858	A	T	Imputed	0.989304	C2orf47---[]--SPATS2L	0.0129846	0.00222143	2.6e-08
2:206641984_C_T	2	206641984	rs2041808	C	T	Genotyped	1	[NRP2]	-0.0119023	0.00214977	2.6e-08
2:239479362_CG_C	2	239479362	.	CG	C	Imputed	0.938147	ASB1---[]---TWIST2	-0.0195387	0.00357288	2.6e-08
9:16568562_T_C	9	16568562	rs117154828	T	C	Imputed	0.959234	[BNC2]	-0.0358398	0.0063773	2.6e-08
1:9493290_C_T	1	9493290	rs12074324	C	T	Imputed	0.992077	SPSB1--[]---SLC25A33	0.021593	0.00399893	2.7e-08
3:48519905_C_G	3	48519905	rs734072	C	G	Imputed	0.991828	[SHISA5]	0.0114931	0.00211903	2.8e-08
9:38070583_G_A	9	38070583	rs3808862	G	A	Imputed	0.983455	SHB-[]---ALDH1B1	-0.0112213	0.00211282	2.8e-08
17:28564326_G_A	17	28564326	rs76568780	G	A	Imputed	0.953594	SLC6A4-[]--BLMH	-0.0121679	0.00218598	2.9e-08
8:41193441_C_A	8	41193441	rs10092045	C	A	Imputed	0.998985	SFRP1--[]---GOLGA7	0.0119374	0.00211179	2.9e-08
2:242201871_T_TA	2	242201871	rs11443847	T	TA	Imputed	0.996896	[HDLBP]	-0.0115551	0.00209824	2.9e-08
1:9490821_CT_C	1	9490821	rs759910862	CT	C	Imputed	0.835144	SPSB1--[]---SLC25A33	-0.0158605	0.00300649	2.9e-08
8:8520353_G_T	8	8520353	rs7824019	G	T	Imputed	0.953362	SGK223---[]--CLDN23	0.0138705	0.00260273	2.9e-08
1:40319016_G_GT	1	40319016	rs34206474	G	GT	Imputed	0.991753	[TRIT1]	0.0159065	0.00295613	3e-08
11:8843727_T_TA	11	8843727	rs11445320	T	TA	Imputed	0.994951	[ST5]	-0.0135003	0.00242627	3e-08
14:23317825_A_G	14	23317825	rs17882077	A	G	Imputed	0.932734	[MMP14]	-0.0123636	0.00223862	3e-08
1:19789558_T_C	1	19789558	rs17395720	T	C	Imputed	0.978027	[CAPZB]	-0.0133885	0.00248186	3.1e-08
6:142825767_C_T	6	142825767	rs71547158	C	T	Imputed	0.836206	GPR126--[]---HIVEP2	0.0575016	0.0103814	3.1e-08
7:16239695_T_C	7	16239695	rs10259283	T	C	Imputed	0.991036	[ISPD]	-0.0131661	0.0023909	3.1e-08
15:78826180_G_A	15	78826180	rs931794	G	A	Genotyped	1	[HYKK]	0.0124702	0.00222031	3.1e-08
16:30693664_CA_C	16	30693664	rs748396637	CA	C	Imputed	0.870637	FBRS--[]--SRCAP	-0.0122412	0.00225615	3.2e-08
22:20795757_C_T	22	20795757	rs1153427	C	T	Imputed	0.928433	[KLHL22]	-0.0126098	0.00232344	3.2e-08
3:29457392_T_C	3	29457392	rs1438325	T	C	Imputed	0.984476	[RBMS3]	-0.0122231	0.00220928	3.2e-08
3:3837148_C_T	3	3837148	rs711585	C	T	Imputed	0.960784	[SUMF1]	-0.0122822	0.00214374	3.2e-08
6:142834080_A_G	6	142834080	rs149160483	A	G	Imputed	0.918382	GPR126--[]---HIVEP2	0.0281227	0.00514366	3.2e-08
2:85506588_T_C	2	85506588	rs10165984	T	C	Genotyped	1	[TCF7L1]	0.013057	0.00245345	3.3e-08
3:57649224_T_C	3	57649224	rs537424689	T	C	Imputed	0.944799	[DENND6A]	-0.0161656	0.00290179	3.3e-08
9:16986112_C_G	9	16986112	rs7029491	C	G	Imputed	0.979426	BNC2---[]---CNTLN	0.0120556	0.00223362	3.3e-08
3:158137609_CAA_C	3	158137609	.	CAA	C	Imputed	0.907144	[RSRC1]	-0.0140687	0.00253775	3.4e-08
4:134999806_CT_C	4	134999806	.	CT	C	Imputed	0.898893	PCDH10---[]---PABPC4L	0.0133773	0.0024559	3.4e-08
1:45298252_T_C	1	45298252	rs11573570	T	C	Genotyped	1	[PTCH2]	0.0287572	0.00527849	3.5e-08
5:147815415_T_C	5	147815415	rs62387740	T	C	Imputed	0.99404	[FBXO38]	0.0243728	0.00439424	3.5e-08
6:22221409_A_C	6	22221409	rs3734229	A	C	Imputed	0.972169	SOX4---[]--PRL	0.0123884	0.00231408	3.5e-08
5:50420976_A_G	5	50420976	rs77458454	A	G	Genotyped	1	PARP8---[]---ISL1	-0.0337737	0.00645144	3.6e-08
11:76299431_G_A	11	76299431	rs55646091	G	A	Imputed	0.96688	C11orf30--[]--LRRC32	-0.0266248	0.00483224	3.6e-08
2:5930323_C_T	2	5930323	rs2722608	C	T	Imputed	0.988574	SOX11--[]---FLJ30594	-0.0120451	0.00216028	3.6e-08
7:73474825_G_C	7	73474825	rs17855988	G	C	Imputed	0.962835	[ELN]	0.0196192	0.00355588	3.6e-08
13:28967577_A_G	13	28967577	rs9508021	A	G	Genotyped	1	[FLT1]	-0.0121147	0.00217427	3.7e-08
14:68568161_TG_T	14	68568161	.	TG	T	Imputed	0.994403	[RAD51B]	-0.0164531	0.00291997	3.7e-08
5:121644052_C_T	5	121644052	rs4461665	C	T	Imputed	0.971774	ZNF474---[]-SNCAIP	-0.015112	0.00271606	3.8e-08
1:217039398_T_C	1	217039398	rs10863276	T	C	Imputed	0.997032	[ESRRG]	-0.0113916	0.00212824	3.9e-08
8:27774938_C_G	8	27774938	rs17058252	C	G	Genotyped	1	[SCARA5]	-0.0194092	0.00365738	3.9e-08
11:79107136_T_C	11	79107136	rs538804	T	C	Imputed	0.992536	[TENM4]	0.0119122	0.00222258	3.9e-08
1:33719842_C_T	1	33719842	rs12040608	C	T	Imputed	0.985076	TRIM62--[]-ZNF362	0.0126358	0.00241664	4e-08
2:218670991_G_A	2	218670991	rs77538871	G	A	Imputed	0.98317	[TNS1]	0.0179706	0.00341707	4e-08
4:145513704_C_T	4	145513704	rs115555717	C	T	Genotyped	1	GYPA---[]--HHIP	0.03448	0.00653991	4.1e-08
7:46441967_T_A	7	46441967	rs1841725	T	A	Imputed	0.99501	IGFBP3---[]---AC011294.3	0.0111826	0.00209223	4.1e-08
6:142669556_A_G	6	142669556	rs35831672	A	G	Imputed	0.962096	[GPR126]	-0.0283535	0.00541008	4.1e-08
2:69390514_C_T	2	69390514	rs62134899	C	T	Imputed	0.976298	[ANTXR1]	-0.0301976	0.00561593	4.1e-08
2:18875748_T_C	2	18875748	rs199805130	T	C	Imputed	0.992725	NT5C1B---[]---OSR1	-0.0116648	0.0022362	4.1e-08
2:45152522_A_T	2	45152522	rs4953148	A	T	Imputed	0.987945	CAMKMT---[]--SIX3	-0.0123438	0.00227883	4.1e-08
5:54483248_C_T	5	54483248	rs6889076	C	T	Imputed	0.997062	CDC20B--[]--MCIDAS	-0.0191112	0.00345809	4.2e-08
6:4579698_C_T	6	4579698	rs4960004	C	T	Genotyped	1	ECI2---[]---CDYL	-0.0172028	0.00315739	4.2e-08
22:18413975_T_C	22	18413975	rs4484121	T	C	Genotyped	1	[MICAL3]	0.0212172	0.00380969	4.2e-08
4:140886963_G_A	4	140886963	rs13109980	G	A	Imputed	0.990118	[MAML3]	0.0120751	0.0022256	4.3e-08
6:119344546_A_C	6	119344546	rs12664251	A	C	Imputed	0.978945	[FAM184A]	0.0118281	0.00222939	4.3e-08
6:142993345_A_C	6	142993345	rs189972056	A	C	Imputed	0.87443	GPR126---[]--HIVEP2	0.0889035	0.0162781	4.3e-08
11:95730570_C_T	11	95730570	rs673717	C	T	Imputed	0.992308	[MAML2]	0.0172951	0.0031552	4.3e-08
15:85289820_GA_G	15	85289820	.	GA	G	Imputed	0.96985	SEC11A--[]-ZNF592	0.0113489	0.00213761	4.3e-08
22:30813424_C_T	22	30813424	rs2299826	C	T	Imputed	0.983502	[RNF215,SEC14L2,RP4-539M6.19]	-0.0185505	0.00342182	4.4e-08
4:177705260_C_T	4	177705260	rs113990608	C	T	Imputed	0.919182	[VEGFC]	-0.014965	0.00274779	4.4e-08
1:93435677_G_GT	1	93435677	rs139888769	G	GT	Imputed	0.970743	FAM69A-[]---MTF2	-0.0303414	0.00528573	4.6e-08
1:111700975_CAAAT_C	1	111700975	.	CAAAT	C	Imputed	0.950354	[CEPT1]	-0.0141243	0.00258153	4.6e-08
2:25348584_A_G	2	25348584	rs10196507	A	G	Imputed	0.973977	[EFR3B]	0.0118497	0.00218555	4.6e-08
10:13740314_T_C	10	13740314	rs17627309	T	C	Imputed	0.99441	[FRMD4A]	-0.0134725	0.00240195	4.6e-08
17:76864034_A_ATCTG	17	76864034	rs199624129	A	ATCTG	Imputed	0.84393	[TIMP2]	-0.0168324	0.00304817	4.6e-08
22:19988022_GCTCCCACCGC_G	22	19988022	rs754567793	GCTCCCACCGC	G	Imputed	0.994451	[ARVCF]	-0.0137274	0.00257724	4.6e-08
1:206622793_C_CT	1	206622793	rs372362333	C	CT	Imputed	0.969045	[SRGAP2]	0.0116617	0.00211463	4.7e-08
19:1893043_C_G	19	1893043	rs191163007	C	G	Imputed	0.909722	ABHD17A-[]--SCAMP4	-0.0695442	0.0136955	4.8e-08
4:106933720_C_T	4	106933720	rs11946349	C	T	Imputed	0.972996	NPNT-[]--TBCK	0.0110618	0.00212761	4.8e-08
14:51093142_G_A	14	51093142	rs2356455	G	A	Imputed	0.996891	[ATL1]	-0.01099	0.00209501	4.8e-08
2:151175893_TTAAA_T	2	151175893	.	TTAAA	T	Imputed	0.803668	MMADHC---[]---RND3	0.0564928	0.0108623	4.9e-08
8:27312809_G_A	8	27312809	rs752993	G	A	Imputed	0.999881	[PTK2B]	0.0109883	0.00210341	5e-08
21:40741459_T_C	21	40741459	rs78990292	T	C	Imputed	0.979549	HMGN1--[]--WRB	0.0135836	0.00240351	5e-08

### Sheet: 10. ML-based COPD GWS loci
VID	CHR	POS	rsID	EA	NEA	SRC	INFO_SCORE	GENE_CONTEXT	BETA	SE	P
4:106819053_G_A	4	106819053	rs34712979	G	A	Genotyped	1	[NPNT]	-0.0633781	0.00238457	5.8e-161
5:147854970_C_T	5	147854970	rs10037493	C	T	Genotyped	1	[HTR4]	0.0476969	0.00209793	1.3e-117
6:142745883_T_G	6	142745883	rs7753012	T	G	Imputed	0.995883	[GPR126]	0.0500262	0.00227363	2.6e-110
4:145463231_G_A	4	145463231	rs6828540	G	A	Imputed	0.995646	GYPA---[]---HHIP	0.0450182	0.0021342	6.8e-101
15:71673778_C_T	15	71673778	rs2165489	C	T	Genotyped	1	[THSD4]	-0.0514357	0.00250614	2.4e-97
6:32149801_C_T	6	32149801	rs9391855	C	T	Imputed	0.998979	[RNF5,AGER]	0.0813949	0.00427609	3.1e-83
10:12285735_A_T	10	12285735	rs2001546	A	T	Imputed	0.998759	[CDC123]	0.0397501	0.00208933	6.9e-83
2:239876527_T_C	2	239876527	rs62191107	T	C	Genotyped	1	TWIST2--[]--HDAC4	0.0415863	0.00261455	1.1e-55
15:84514290_C_G	15	84514290	rs7162542	C	G	Imputed	0.998114	[ADAMTSL3]	0.0321634	0.00210329	3.5e-54
6:109268050_C_T	6	109268050	rs2798641	C	T	Genotyped	1	[ARMC2]	-0.0405232	0.00270031	3.1e-51
5:156920756_G_T	5	156920756	rs1990950	G	T	Genotyped	1	[ADAM19]	0.0311	0.00213174	2.4e-50
16:75448921_C_T	16	75448921	rs4888415	C	T	Imputed	0.999373	[CFDP1,RP11-77K12.1]	-0.0303239	0.00212795	5.2e-48
2:229561895_T_A	2	229561895	rs62202378	T	A	Imputed	0.99181	SPHKAP---[]---PID1	0.0547069	0.00385398	4.6e-47
2:18287623_T_C	2	18287623	rs55884799	T	C	Imputed	0.99416	[KCNS3]	0.037453	0.00275058	1e-42
9:4143735_C_T	9	4143735	rs10123811	C	T	Imputed	0.994804	[GLIS3]	-0.0269215	0.00211805	1.1e-38
4:89860847_C_T	4	89860847	rs2464523	C	T	Genotyped	1	[FAM13A]	-0.031823	0.00255592	3.5e-37
3:127945322_T_C	3	127945322	rs2955133	T	C	Imputed	0.999169	[EEFSEC]	-0.0404485	0.00320946	4.7e-37
18:8800723_T_C	18	8800723	rs631126	T	C	Imputed	0.992349	[SOGA2]	0.0303333	0.00241953	1.5e-35
19:31829752_C_CT	19	31829752	rs146059675	C	CT	Imputed	0.991682	[TSHZ3]	-0.0384467	0.00315905	1.7e-35
2:156997602_T_C	2	156997602	rs7424080	T	C	Imputed	0.988969	[]---NR4A2	-0.0371793	0.00306271	1.4e-34
5:170901463_T_G	5	170901463	rs10059996	T	G	Imputed	0.946957	FGF18--[]---CTB-78H18.1	0.0270988	0.00223081	5.2e-34
3:168709843_G_T	3	168709843	rs879394	G	T	Imputed	0.99204	GOLIM4---[]--MECOM	-0.0288005	0.00246745	8.2e-32
3:57882601_C_T	3	57882601	rs17058639	C	T	Genotyped	1	[SLMAP]	0.0284034	0.00244114	1.1e-31
17:44633014_G_A	17	44633014	rs145809511	G	A	Genotyped	1	[LRRC37A2,ARL17A]	-0.0286196	0.00253182	2.7e-30
16:58057627_A_G	16	58057627	rs2060573	A	G	Imputed	0.998529	USB1-[]-MMP15	0.0234236	0.00210366	3.5e-30
2:218683154_A_G	2	218683154	rs2571445	A	G	Genotyped	1	[TNS1]	0.024066	0.00214659	7.9e-30
1:239888757_C_T	1	239888757	rs2355210	C	T	Imputed	0.997378	[CHRM3]	-0.0234054	0.00208522	8.2e-30
10:78315334_A_G	10	78315334	rs2256413	A	G	Genotyped	1	[C10orf11]	-0.0229995	0.00209503	5.6e-29
22:28181399_C_T	22	28181399	rs2283847	C	T	Imputed	0.945527	[MN1]	-0.0228848	0.00216151	8.6e-28
22:18458814_CA_C	22	18458814	.	CA	C	Imputed	0.995508	[MICAL3]	0.0259331	0.00238221	8.7e-28
3:29469675_T_G	3	29469675	rs17666332	T	G	Imputed	0.988851	[RBMS3]	-0.0247189	0.00233781	1.9e-27
4:75675841_A_T	4	75675841	rs11938093	A	T	Genotyped	1	[BTC]	0.025473	0.00237484	2e-27
5:52187506_AT_A	5	52187506	rs751872749	AT	A	Imputed	0.979509	[ITGA1]	-0.0257877	0.00237611	2.8e-27
11:73036179_C_T	11	73036179	rs2027761	C	T	Imputed	0.998865	[ARHGEF17]	0.0350072	0.00330385	5.8e-27
2:15906854_T_C	2	15906854	rs2544536	T	C	Imputed	0.995049	AC008271.1--[]---MYCN	0.0221162	0.00208553	7.2e-27
15:49690459_T_C	15	49690459	rs147535453	T	C	Imputed	0.98703	[FAM227B]	0.0424075	0.00405181	2.5e-26
3:55158224_A_G	3	55158224	rs17759204	A	G	Imputed	0.986025	CACNA2D3--[]---WNT5A	-0.0235675	0.00233435	2e-25
7:156127246_G_A	7	156127246	rs12698403	G	A	Imputed	0.995069	AC021218.2---[]---C7orf13	-0.0214313	0.00210983	2.3e-25
5:179598771_T_C	5	179598771	rs79898473	T	C	Imputed	0.987013	[RASGEF1C]	0.0226896	0.00222275	2.3e-25
17:12193443_GC_G	17	12193443	rs5819355,rs750065349	GC	G	Genotyped	1	MAP2K4---[]---MYOCD	0.0213776	0.00210173	5.3e-25
2:67087652_C_T	2	67087652	rs13018626	C	T	Genotyped	1	MEIS1---[]---ETAA1	-0.0414515	0.00416472	1.2e-24
5:43484257_C_T	5	43484257	rs79904209	C	T	Genotyped	1	C5orf28[]-C5orf34	-0.0354189	0.00355637	2.5e-24
3:53712910_T_G	3	53712910	rs6809164	T	G	Imputed	0.996957	[CACNA1D]	-0.0234716	0.00234298	6.5e-24
19:46289503_C_T	19	46289503	rs8109951	C	T	Imputed	0.999254	[DMWD]	0.0221384	0.00217497	7.1e-24
3:25541991_G_A	3	25541991	rs1297795	G	A	Imputed	0.992987	[RARB]	0.0269182	0.0027432	2.1e-23
1:111733724_G_C	1	111733724	rs10857859	G	C	Imputed	0.989751	[DENND2D]	0.0216955	0.00221036	1.5e-22
17:69201811_A_G	17	69201811	rs6501455	A	G	Imputed	0.997705	[]---AC007461.1	-0.0199971	0.00208947	1.7e-22
22:30254175_C_T	22	30254175	rs9614084	C	T	Imputed	0.995638	ASCC2--[]--MTMR3	0.0197646	0.0021047	6.5e-22
17:28034170_C_CA	17	28034170	rs11370020	C	CA	Imputed	0.961643	[SSH2]	-0.0198111	0.0021339	3.8e-21
11:131969706_A_G	11	131969706	rs6590623	A	G	Imputed	0.996115	[NTM]	-0.0213382	0.00231867	4.7e-21
20:30773916_A_AT	20	30773916	rs35551552	A	AT	Imputed	0.984703	TM9SF4--[]-PLAGL2	-0.0265147	0.0029284	9e-21
5:128767075_A_G	5	128767075	rs7700595	A	G	Imputed	0.993177	ISOC1---[]--ADAMTS19	0.0297186	0.00315998	1.1e-20
8:9002248_T_C	8	9002248	rs330927	T	C	Imputed	0.959193	[PPP1R3B]	-0.0208913	0.00230612	1.2e-20
1:92077097_G_A	1	92077097	rs1192415	G	A	Genotyped	1	CDC7--[]--TGFBR3	0.0248355	0.00266128	1.9e-20
2:102932562_C_A	2	102932562	rs950880	C	A	Imputed	0.999009	[IL1RL1,IL18R1]	-0.0194526	0.00213507	2.1e-20
17:59286644_G_C	17	59286644	rs8068952	G	C	Genotyped	1	[BCAS3]	-0.0229993	0.00254712	3.3e-20
14:93503386_T_C	14	93503386	rs12894780	T	C	Imputed	0.988277	[ITPK1]	-0.0296824	0.00316955	3.8e-20
12:96232154_C_A	12	96232154	rs7299632	C	A	Imputed	0.999194	RP11-536G4.1--[]--SNRPF	-0.0240798	0.00266907	4.1e-20
11:86437417_T_C	11	86437417	rs11607392	T	C	Imputed	0.996035	ME3--[]--PRSS23	-0.0280208	0.00313141	4.9e-20
3:11642114_T_A	3	11642114	rs1561073	T	A	Imputed	0.992203	[VGLL4]	0.0214971	0.00237636	5.4e-20
6:91012867_C_T	6	91012867	rs56353819	C	T	Imputed	0.978427	BACH2-[]---MAP3K7	0.0192693	0.00220304	5.6e-20
11:13167748_A_T	11	13167748	rs2896630	A	T	Imputed	0.992322	TEAD1---[]---ARNTL	-0.018968	0.00210369	6.3e-20
7:7256490_G_A	7	7256490	rs4318980	G	A	Imputed	0.99175	[C1GALT1]	-0.0194104	0.00213201	8.1e-20
2:42433247_C_T	2	42433247	rs12466981	C	T	Imputed	0.99599	[EML4]	0.0209572	0.00233795	9.2e-20
13:44823326_T_C	13	44823326	rs9562541	T	C	Imputed	0.984475	SMIM2--[]---SERP2	-0.0231009	0.00256127	1.5e-19
6:22749901_G_A	6	22749901	rs4077636	G	A	Imputed	0.972306	HDGFL1---[]	0.0186687	0.00211324	2.3e-19
15:41844317_G_A	15	41844317	rs34104452	G	A	Imputed	0.980815	RPAP1-[]-TYRO3	-0.0188431	0.00214425	2.7e-19
14:84338431_A_G	14	84338431	rs1756281	A	G	Imputed	0.991557	[]	-0.0202132	0.00228615	4.2e-19
4:124821733_A_T	4	124821733	rs13101469	A	T	Imputed	0.991892	SPRY1---[]---ANKRD50	-0.0230388	0.00262578	4.8e-19
5:95037919_AAC_A	5	95037919	rs780861811	AAC	A	Imputed	0.980475	SPATA9-[]--RHOBTB3	-0.0188737	0.00219934	7.2e-19
1:40035928_G_T	1	40035928	rs3768321	G	T	Imputed	0.996681	[PABPC4]	-0.0227049	0.00261927	8e-19
6:6735022_G_A	6	6735022	rs1294404	G	A	Imputed	0.980279	LY86--[]---RREB1	0.0187284	0.00214497	9.9e-19
1:219929662_CAA_C	1	219929662	.	CAA	C	Imputed	0.949131	[SLC30A10]	0.0187947	0.00214833	1e-18
8:103131300_T_C	8	103131300	rs659398	T	C	Imputed	0.983003	[NCALD]	0.0206053	0.00237069	1.3e-18
2:217616484_G_GT	2	217616484	rs57866041	G	GT	Imputed	0.994231	IGFBP5--[]---TNP1	-0.0254493	0.00294194	1.4e-18
9:119234058_C_T	9	119234058	rs10983184	C	T	Imputed	0.987601	[ASTN2]	0.0190048	0.00218911	1.5e-18
10:75580014_G_A	10	75580014	rs7098573	G	A	Imputed	0.997262	[CAMK2G]	-0.0202624	0.00232103	1.7e-18
12:15277113_T_C	12	15277113	rs7306438	T	C	Imputed	0.99517	[RERG]	0.0183895	0.00210317	1.8e-18
22:20788969_A_G	22	20788969	rs2108746	A	G	Imputed	0.98816	[SCARF2,KLHL22]	0.0222781	0.00263884	2.2e-18
6:19842661_C_T	6	19842661	rs9350191	C	T	Genotyped	1	ID4-[]---MBOAT1	-0.0247866	0.00289176	2.2e-18
2:169478826_C_T	2	169478826	rs1840168	C	T	Imputed	0.99925	[CERS6]	0.0210329	0.00241464	2.3e-18
11:62351198_G_C	11	62351198	rs72927213	G	C	Genotyped	1	[MIR3654,TUT1]	0.0191362	0.00217019	2.3e-18
15:99692492_G_A	15	99692492	rs1670218	G	A	Imputed	0.997242	[TTC23]	-0.0250814	0.00297758	2.4e-18
8:130130604_A_C	8	130130604	rs6470697	A	C	Imputed	0.995369	[]---GSDMC	0.0293431	0.00351611	3.2e-18
5:131777342_A_AG	5	131777342	rs11389441	A	AG	Imputed	0.990737	[C5orf56]	0.0216673	0.00248577	3.3e-18
6:73661010_G_C	6	73661010	rs9351958	G	C	Imputed	0.998286	[KCNQ5]	0.0221685	0.00260066	3.5e-18
5:150598765_G_C	5	150598765	rs55894958	G	C	Imputed	0.985957	[CCDC69,GM2A]	-0.0239765	0.00277154	5.4e-18
9:23587226_A_C	9	23587226	rs273388	A	C	Imputed	0.989101	[]---ELAVL2	0.0180249	0.00209718	6.7e-18
9:109487910_G_A	9	109487910	rs996856	G	A	Imputed	0.998227	TMEM38B---[]---ZNF462	0.0179811	0.00215797	7.9e-18
12:56467587_C_T	12	56467587	rs7312770	C	T	Imputed	0.986113	RPS26--[]-ERBB3	0.0175233	0.00210309	2e-17
6:121762233_T_C	6	121762233	rs35586997	T	C	Imputed	0.992077	[GJA1]	0.0199621	0.00234757	2.1e-17
9:110170295_G_C	9	110170295	rs59398690	G	C	Imputed	0.986504	RAD23B--[]--KLF4	0.024249	0.0028024	2.2e-17
5:595222_C_T	5	595222	rs138707310	C	T	Imputed	0.883652	SLC9A3--[]--CEP72	-0.0244174	0.0030254	2.8e-17
17:73518203_G_C	17	73518203	rs9911502	G	C	Genotyped	1	[TSEN54]	-0.0194395	0.0023078	4.1e-17
14:54419106_A_C	14	54419106	rs35107139	A	C	Imputed	0.931858	[BMP4]	-0.0181513	0.00220428	6.6e-17
1:60913143_C_T	1	60913143	rs72673419	C	T	Imputed	0.988816	C1orf87---[]---NFIA	-0.0394695	0.00478827	7.2e-17
12:20386656_T_C	12	20386656	rs274995	T	C	Imputed	0.993182	AEBP2---[]---PDE3A	-0.0175012	0.00212458	8.3e-17
18:20010241_C_G	18	20010241	rs4800123	C	G	Imputed	0.983945	CTAGE1--[]---RBBP8	0.0174248	0.00213939	8.6e-17
2:238232752_C_A	2	238232752	rs1050785	C	A	Imputed	0.957411	[COL6A3]	-0.017445	0.00217065	1.5e-16
15:63886593_C_T	15	63886593	rs2649	C	T	Imputed	0.998445	[USP3]	-0.0248873	0.00315851	3.4e-16
5:121407219_C_T	5	121407219	rs10519694	C	T	Imputed	0.990616	[SRFBP1,LOX]	-0.0187876	0.0023633	4.2e-16
8:109324884_G_T	8	109324884	rs1579924	G	T	Imputed	0.991934	[EIF3E]	-0.0179006	0.00217336	4.8e-16
3:186083483_G_A	3	186083483	rs73182224	G	A	Imputed	0.916169	DGKG-[]---CRYGS	-0.0202177	0.00253334	5.1e-16
6:117257199_C_T	6	117257199	rs675495	C	T	Genotyped	1	RFX6-[]---VGLL2	-0.0182704	0.00224027	5.3e-16
9:101632854_G_A	9	101632854	rs57649467	G	A	Imputed	0.98963	GALNT12--[]--COL15A1	0.0170656	0.00215487	7.3e-16
7:99603721_A_T	7	99603721	rs35922186	A	T	Imputed	0.982907	AZGP1--[]-ZKSCAN1	0.0173012	0.00218151	8.5e-16
5:132376910_A_G	5	132376910	rs4705987	A	G	Imputed	0.994228	ZCCHC10--[]--HSPA4	-0.0189384	0.00238515	9.9e-16
19:41117300_G_A	19	41117300	rs34093919	G	A	Genotyped	1	[LTBP4]	0.0782928	0.00949953	1.5e-15
10:65350279_AT_A	10	65350279	.	AT	A	Imputed	0.987203	[REEP3]	-0.0164032	0.00210351	1.6e-15
4:7903763_G_C	4	7903763	rs9654093	G	C	Imputed	0.989089	[AFAP1]	-0.0251149	0.00323488	2.2e-15
10:77659733_G_A	10	77659733	rs11594905	G	A	Genotyped	1	[C10orf11]	-0.0237139	0.0030489	2.4e-15
10:9053073_G_C	10	9053073	rs962992	G	C	Imputed	0.99698	GATA3---[]	0.0162535	0.0021137	2.5e-15
8:70357113_A_AT	8	70357113	rs144235404	A	AT	Imputed	0.995613	C8orf34---[]--SULF1	0.018176	0.00235068	4.3e-15
8:71693785_C_CA	8	71693785	rs371263868	C	CA	Imputed	0.908538	[XKR9]	-0.0166185	0.00219596	6.4e-15
5:30913434_T_TA	5	30913434	rs536695586	T	TA	Imputed	0.945213	[]---CDH6	0.0173092	0.00225515	7e-15
12:57540004_TA_T	12	57540004	.	TA	T	Imputed	0.974139	[LRP1]	0.0167858	0.00211409	7.6e-15
3:73862616_G_A	3	73862616	rs586936	G	A	Imputed	0.979424	PDZRN3---[]---CNTN3	-0.0165768	0.00214597	8.1e-15
2:151031139_A_T	2	151031139	rs368931559	A	T	Imputed	0.957533	MMADHC---[]---RND3	0.0389172	0.00512954	9.2e-15
14:93099234_T_A	14	93099234	rs11627441	T	A	Genotyped	1	[RIN3]	0.0206267	0.0026917	1.1e-14
13:50335486_C_T	13	50335486	rs9562922	C	T	Imputed	0.999277	[KPNA3]	0.0160889	0.00211007	1.5e-14
11:126009500_T_C	11	126009500	rs541601	T	C	Genotyped	1	CDON--[]--RPUSD4	0.0213069	0.00271514	2.9e-14
16:10740982_G_C	16	10740982	rs78442819	G	C	Imputed	0.948912	[TEKT5]	-0.019956	0.00268602	3.8e-14
2:36719390_A_C	2	36719390	rs4670562	A	C	Imputed	0.986809	[CRIM1]	0.0183497	0.00234663	4.5e-14
10:81706324_A_G	10	81706324	rs721917	A	G	Genotyped	1	[SFTPD]	-0.0155844	0.00212199	5.6e-14
20:61050522_G_C	20	61050522	rs200383755	G	C	Imputed	0.882185	[GATA5]	-0.105344	0.0143272	6.1e-14
14:76589371_T_A	14	76589371	rs2543358	T	A	Imputed	0.99747	IFT43--[]--GPATCH2L	0.0209523	0.00279271	6.7e-14
2:161331081_C_T	2	161331081	rs10208158	C	T	Imputed	0.998423	[RBMS1]	0.015174	0.0020835	6.8e-14
16:30968589_C_T	16	30968589	rs4889599	C	T	Imputed	0.998426	ORAI3[]SETD1A	0.0156811	0.00216176	7.6e-14
14:94353176_A_AT	14	94353176	rs367710284	A	AT	Imputed	0.962551	PRIMA1--[]--FAM181A	0.0196932	0.00277209	8.9e-14
1:78276977_G_A	1	78276977	rs4121165	G	A	Imputed	0.994038	[FAM73A]	-0.0191041	0.0025533	1.1e-13
12:114681552_A_G	12	114681552	rs1270885	A	G	Imputed	0.998964	RBM19---[]---TBX5	0.0148936	0.00210333	1.1e-13
18:10078071_G_A	18	10078071	rs8089099	G	A	Imputed	0.984343	VAPA---[]---APCDD1	0.0168318	0.00235587	1.3e-13
5:120205572_G_A	5	120205572	rs6862391	G	A	Imputed	0.989863	PRR16---[]---FTMT	-0.0151944	0.00210661	2.1e-13
12:115197905_C_A	12	115197905	rs55724378	C	A	Imputed	0.880054	TBX3--[]---RP11-116D17.1	0.0166014	0.00224344	2.3e-13
3:156465428_A_C	3	156465428	rs8792	A	C	Imputed	0.996378	TIPARP--[]--LEKR1	-0.0151805	0.00209062	2.5e-13
1:25241116_A_G	1	25241116	rs9438876	A	G	Imputed	0.953062	[RUNX3]	-0.0152315	0.00212628	2.5e-13
12:115950227_C_T	12	115950227	rs1874903	C	T	Imputed	0.972789	RP11-116D17.1---[]---MED13L	0.0148084	0.00211522	3.2e-13
1:46015537_A_ATCTGTG	1	46015537	rs777473824	A	ATCTGTG	Imputed	0.933527	PRDX1--[]AKR1A1	0.0156726	0.00220488	3.7e-13
11:10406687_C_T	11	10406687	rs11042773	C	T	Imputed	0.981393	[AMPD3]	0.0149982	0.00210914	3.8e-13
7:19062775_G_A	7	19062775	rs2717329	G	A	Imputed	0.961511	[TWIST1]	0.0175149	0.00233464	4e-13
22:19752007_T_C	22	19752007	rs41298826	T	C	Imputed	0.98513	[TBX1]	-0.0181764	0.00255876	4.2e-13
5:148652302_G_T	5	148652302	rs11952673	G	T	Imputed	0.984534	[AFAP1L1]	-0.0153637	0.0021418	4.5e-13
17:2043789_T_C	17	2043789	rs8070954	T	C	Imputed	0.996259	[SMG6]	-0.0167679	0.00235365	4.7e-13
12:69868410_A_C	12	69868410	rs10444582	A	C	Imputed	0.990422	[FRS2]	-0.0159388	0.00220244	4.9e-13
7:20419149_C_CAA	7	20419149	rs34759507	C	CAA	Imputed	0.98834	[ITGB8]	0.0157603	0.00213222	5.4e-13
13:92452720_CAG_C	13	92452720	.	CAG	C	Imputed	0.99758	[GPC5]	0.0164607	0.00237918	5.4e-13
16:86568330_A_G	16	86568330	rs16941442	A	G	Imputed	0.974438	[MTHFSD]	-0.0173976	0.00239535	5.5e-13
9:98879734_G_A	9	98879734	rs12115436	G	A	Genotyped	1	ERCC6L2---[]---HSD17B3	0.0203403	0.00282667	6.7e-13
14:35880742_A_C	14	35880742	rs1951269	A	C	Imputed	0.981502	NFKBIA-[]---INSM2	-0.0155023	0.00217163	7e-13
13:99762453_C_A	13	99762453	rs11069348	C	A	Imputed	0.98962	DOCK9--[]--UBAC2	-0.0252826	0.00342868	8.1e-13
12:28488991_C_CT	12	28488991	rs559425579	C	CT	Imputed	0.982409	[CCDC91]	-0.0147368	0.00210966	8.3e-13
2:225831586_G_C	2	225831586	rs7569781	G	C	Imputed	0.984574	[DOCK10]	-0.0155367	0.00218333	1e-12
17:3880148_C_T	17	3880148	rs7215084	C	T	Imputed	0.996786	ATP2A3--[]--ZZEF1	0.0145107	0.00209212	1e-12
10:123025352_A_C	10	123025352	rs61872992	A	C	Imputed	0.988623	WDR11---[]---FGFR2	0.0144559	0.00210254	1.2e-12
18:42829030_C_T	18	42829030	rs62092157	C	T	Genotyped	1	[SLC14A2]	0.0254564	0.00358433	1.3e-12
6:45545704_G_A	6	45545704	rs77418927	G	A	Imputed	0.991271	[RUNX2]	0.0245554	0.00359579	1.4e-12
1:6680907_G_A	1	6680907	rs11122105	G	A	Imputed	0.995807	[PHF13]	-0.0152446	0.00220666	2.1e-12
1:198961068_G_GA	1	198961068	rs555874669	G	GA	Imputed	0.97746	PTPRC---[]	-0.0152765	0.00215806	2.2e-12
15:38116670_A_T	15	38116670	rs11637011	A	T	Imputed	0.959677	MEIS2---[]--TMCO5A	0.015386	0.00219935	2.9e-12
20:10747540_T_C	20	10747540	rs6032944	T	C	Genotyped	1	JAG1--[]---C20orf187	0.0169191	0.00250211	3.8e-12
5:127000878_T_C	5	127000878	rs711363	T	C	Imputed	0.998737	CTXN3-[]---SLC12A2	-0.0158461	0.00237429	4.4e-12
3:71462350_A_AC	3	71462350	rs139284640	A	AC	Imputed	0.96712	[FOXP1]	-0.0189851	0.00277949	5.8e-12
9:98264942_A_C	9	98264942	rs28427480	A	C	Imputed	0.989253	[PTCH1]	-0.024402	0.00358586	6.4e-12
2:100564025_GAGAA_G	2	100564025	rs201522706	GAGAA	G	Imputed	0.92106	[AFF3]	-0.0230804	0.00334885	7.5e-12
4:140269606_CA_C	4	140269606	.	CA	C	Imputed	0.92842	[NAA15]	-0.0172681	0.00248171	7.6e-12
16:67776716_C_G	16	67776716	rs76351345	C	G	Imputed	0.980381	[RANBP10]	0.0303013	0.00449985	8.2e-12
2:9290357_C_T	2	9290357	rs955277	C	T	Imputed	0.982068	MBOAT2---[]--ASAP2	-0.0150261	0.00215823	8.2e-12
9:16625061_T_C	9	16625061	rs10810579	T	C	Imputed	0.992371	[BNC2]	0.0142851	0.00212112	8.6e-12
14:92523196_A_G	14	92523196	rs7148218	A	G	Imputed	0.998015	TRIP11--[]-ATXN3	0.0146007	0.00209728	1e-11
14:68862914_A_G	14	68862914	rs8014234	A	G	Imputed	0.984744	[RAD51B]	0.0136033	0.00210754	1.1e-11
21:35363759_T_G	21	35363759	rs11088268	T	G	Imputed	0.994309	ATP5O--[]--MRPS6	0.020194	0.0031456	1.1e-11
1:154522394_C_A	1	154522394	rs72698179	C	A	Imputed	0.928056	[UBE2Q1]	-0.0419901	0.00639778	1.1e-11
9:1053101_T_A	9	1053101	rs72703234	T	A	Imputed	0.987122	[DMRT2]	0.0223204	0.00329288	1.3e-11
3:55592454_C_T	3	55592454	rs56115292	C	T	Imputed	0.987221	[ERC2]	0.0139566	0.00216736	1.5e-11
14:23405449_CA_C	14	23405449	rs778817356	CA	C	Imputed	0.96444	PRMT5-[]-HAUS4	0.0155489	0.00219433	1.6e-11
10:30253250_A_T	10	30253250	rs35495115	A	T	Imputed	0.990172	SVIL---[]--KIAA1462	-0.0201579	0.00306102	1.9e-11
11:100512452_T_C	11	100512452	rs1032777	T	C	Imputed	0.985247	CNTN5---[]--ARHGAP42	0.0136422	0.00216446	1.9e-11
8:16938041_G_A	8	16938041	rs28578171	G	A	Imputed	0.98953	[MICU3]	0.0143387	0.00217441	2.1e-11
10:105608824_C_T	10	105608824	rs7091346	C	T	Imputed	0.998523	[SH3PXD2A]	-0.0143161	0.0021767	2.2e-11
5:119389031_C_G	5	119389031	rs347551	C	G	Imputed	0.964593	HSD17B4---[]---PRR16	0.0141897	0.00211966	2.2e-11
1:17306029_C_A	1	17306029	rs9435731	C	A	Genotyped	1	[MFAP2]	-0.013624	0.00209372	2.6e-11
9:129409198_T_C	9	129409198	rs6478750	T	C	Imputed	0.957639	[LMX1B]	0.0146962	0.00217139	2.7e-11
7:15874859_C_T	7	15874859	rs17348974	C	T	Genotyped	1	MEOX2---[]---ISPD	-0.0189386	0.00295072	2.9e-11
7:18344095_G_A	7	18344095	rs7806296	G	A	Imputed	0.995106	[HDAC9]	-0.0138678	0.00217922	2.9e-11
9:18013733_C_T	9	18013733	rs7041139	C	T	Imputed	0.992657	SH3GL2---[]---ADAMTSL1	-0.0146461	0.00223836	3e-11
11:45245538_T_G	11	45245538	rs11038359	T	G	Genotyped	1	[PRDM11]	0.0210702	0.00320589	3.5e-11
7:139499034_A_AT	7	139499034	.	A	AT	Imputed	0.963048	[TBXAS1]	0.0138112	0.00213169	3.7e-11
1:149910775_T_C	1	149910775	rs72692823	T	C	Imputed	0.993289	[OTUD7B]	0.0191099	0.00294796	3.8e-11
10:13918414_A_G	10	13918414	rs1418884	A	G	Imputed	0.990693	[FRMD4A]	0.013779	0.00212278	4.3e-11
8:97519676_T_A	8	97519676	rs2437780	T	A	Imputed	0.990109	[SDC2]	0.0145938	0.00220419	4.5e-11
11:9079092_G_A	11	9079092	rs68168878	G	A	Imputed	0.994026	[SCUBE2]	0.0169277	0.00256827	4.5e-11
5:173392398_A_T	5	173392398	rs10054063	A	T	Imputed	0.98038	CPEB4-[]-C5orf47	0.0147859	0.00226583	4.8e-11
8:13189533_G_C	8	13189533	rs1729101	G	C	Imputed	0.995849	[DLC1]	-0.0141394	0.00211372	5.1e-11
15:67442596_C_T	15	67442596	rs17293632	C	T	Genotyped	1	[SMAD3]	-0.0159369	0.00245989	5.1e-11
10:21210723_C_CAT	10	21210723	rs58878956	C	CAT	Imputed	0.992998	[NEBL]	-0.0148631	0.00227034	5.4e-11
12:54418857_T_C	12	54418857	rs2077177	T	C	Imputed	0.985266	[RP11-834C11.12,HOXC6,HOXC4]	-0.0135131	0.00213756	5.6e-11
10:121429633_T_C	10	121429633	rs2234962	T	C	Genotyped	1	[BAG3]	-0.016783	0.00254013	6.2e-11
19:52298281_T_C	19	52298281	rs12609373	T	C	Genotyped	1	[FPR1]	-0.0161376	0.00251366	6.6e-11
13:111059567_G_A	13	111059567	rs9559793	G	A	Imputed	0.971384	[COL4A2]	0.0230175	0.00354004	6.7e-11
4:54651978_A_C	4	54651978	rs4864822	A	C	Imputed	0.991754	[FIP1L1]	0.0138714	0.00209087	7.1e-11
13:74899633_G_A	13	74899633	rs9600261	G	A	Imputed	0.999336	KLF12---[]--AL355390.1	0.0175516	0.00273377	7.1e-11
22:31475441_C_T	22	31475441	rs116894149	C	T	Imputed	0.984192	[SMTN]	-0.0282093	0.00426808	7.1e-11
1:38420632_C_T	1	38420632	rs1480343	C	T	Imputed	0.979124	INPP5B-[]-SF3A3	0.0262549	0.0039839	7.9e-11
11:35426602_C_CAGGACTCGCACTGTG	11	35426602	rs142599359	C	CAGGACTCGCACTGTG	Imputed	0.988409	[SLC1A2]	-0.0132314	0.00213215	9.1e-11
11:70268910_C_T	11	70268910	rs12802851	C	T	Imputed	0.997391	[CTTN]	-0.0164202	0.00251456	9.7e-11
4:79408604_G_A	4	79408604	rs4975128	G	A	Imputed	0.995289	[FRAS1]	-0.0132549	0.00209115	9.8e-11
11:57598398_TA_T	11	57598398	.	TA	T	Imputed	0.952367	CTNND1--[]---OR9Q1	-0.0136194	0.002146	1.1e-10
1:3431555_C_T	1	3431555	rs947350	C	T	Imputed	0.99763	[MEGF6]	0.0214731	0.00339732	1.3e-10
22:33335386_C_G	22	33335386	rs73158393	C	G	Imputed	0.998562	[SYN3]	0.0157016	0.00239235	1.5e-10
1:10357806_G_C	1	10357806	rs112682076	G	C	Imputed	0.943427	[KIF1B]	0.0641572	0.0103131	1.5e-10
16:88833116_A_G	16	88833116	rs78465403	A	G	Imputed	0.965659	[PIEZO1]	-0.0187716	0.00304821	1.6e-10
7:84395443_C_T	7	84395443	rs12707676	C	T	Imputed	0.997565	SEMA3A---[]---SEMA3D	0.0154394	0.00246212	1.6e-10
8:17871619_A_C	8	17871619	rs28551649	A	C	Imputed	0.946138	[PCM1]	0.0133125	0.00218983	1.6e-10
9:6213387_G_A	9	6213387	rs928413	G	A	Imputed	0.987443	RANBP6---[]-IL33	0.0149834	0.00239436	1.7e-10
10:32669119_G_A	10	32669119	rs58095595	G	A	Imputed	0.942761	EPC1-[]--CCDC7	0.018016	0.00285559	1.9e-10
10:15717842_G_A	10	15717842	rs75131982	G	A	Imputed	0.973945	[ITGA8]	-0.0208522	0.00335768	2e-10
5:73153552_G_A	5	73153552	rs115243197	G	A	Genotyped	1	[ARHGEF28]	-0.0785109	0.0121051	2.1e-10
5:176930171_AGAG_A	5	176930171	.	AGAG	A	Imputed	0.95648	[DOK3]	-0.0132674	0.00213187	2.1e-10
2:25463483_G_A	2	25463483	rs2289195	G	A	Genotyped	1	[DNMT3A]	-0.0138008	0.00212479	2.2e-10
2:33700938_A_C	2	33700938	rs4077711	A	C	Imputed	0.976411	[RASGRP3]	0.0140049	0.00223059	2.3e-10
2:8464827_T_A	2	8464827	rs2630744	T	A	Imputed	0.988289	[]---ID2	-0.0140421	0.00220654	2.5e-10
3:12654823_G_A	3	12654823	rs13073921	G	A	Imputed	0.999387	[RAF1]	-0.0183367	0.00302437	2.6e-10
2:201208692_A_C	2	201208692	rs985256	A	C	Imputed	0.993451	[SPATS2L]	-0.0154954	0.00252502	2.7e-10
14:32916980_C_T	14	32916980	rs34976846	C	T	Imputed	0.98929	[AKAP6]	-0.0141152	0.00231934	2.8e-10
9:95054298_CT_C	9	95054298	.	CT	C	Imputed	0.889072	[IARS]	0.013699	0.00226529	3e-10
2:64881229_G_A	2	64881229	rs2302643	G	A	Imputed	0.983105	[SERTAD2]	-0.0129858	0.00210587	3e-10
10:20203036_GAGGGAGGT_G	10	20203036	.	GAGGGAGGT	G	Imputed	0.955241	[PLXDC2]	0.0269314	0.00436998	3.5e-10
3:193596813_T_C	3	193596813	rs1165651	T	C	Genotyped	1	OPA1---[]---HES1	-0.0132021	0.00214388	4.8e-10
4:147295128_A_G	4	147295128	rs2679144	A	G	Imputed	0.990864	[SLC10A7]	-0.0143366	0.00241488	5.1e-10
6:7728162_C_CT	6	7728162	rs71542879	C	CT	Imputed	0.988328	[BMP6]	-0.0133171	0.00209911	5.6e-10
3:132544869_A_G	3	132544869	rs558711972	A	G	Imputed	0.961804	NPHP3---[]---TMEM108	0.0139297	0.00234204	5.7e-10
1:178719306_C_T	1	178719306	rs4651005	C	T	Imputed	0.997677	[RALGPS2]	0.0133152	0.00223447	6.7e-10
6:56239955_G_A	6	56239955	rs115830429	G	A	Genotyped	1	[COL21A1]	0.0413832	0.00675099	6.8e-10
3:14328031_G_A	3	14328031	rs10865723	G	A	Imputed	0.997902	LSM3--[]---SLC6A6	-0.0134682	0.00216447	6.8e-10
3:141102833_G_A	3	141102833	rs6763931	G	A	Genotyped	1	[ZBTB38]	-0.0128018	0.00210254	6.8e-10
7:68988188_G_C	7	68988188	rs13246613	G	C	Imputed	0.935854	[]--AUTS2	0.0162094	0.00273774	7.1e-10
14:105283873_A_G	14	105283873	rs76751100	A	G	Imputed	0.877788	ZBTB42--[]--CEP170B	0.0261168	0.00421914	7.1e-10
2:220297038_G_A	2	220297038	rs7564856	G	A	Genotyped	1	DES-[]-SPEG	-0.0134447	0.00218065	7.9e-10
1:163614365_A_C	1	163614365	rs199887699	A	C	Imputed	0.981555	NUF2---[]---PBX1	0.0255187	0.00429654	8.4e-10
12:6493351_A_G	12	6493351	rs10849448	A	G	Imputed	0.957245	[LTBR]	0.0154429	0.00247575	8.6e-10
7:2883004_G_C	7	2883004	rs2533872	G	C	Imputed	0.985841	[GNA12]	0.0141175	0.0023056	8.8e-10
20:39174880_T_G	20	39174880	rs6029174	T	G	Imputed	0.958134	[]---MAFB	-0.012424	0.0021911	9.1e-10
14:77517148_C_T	14	77517148	rs11622562	C	T	Imputed	0.998015	IRF2BPL--[]--KIAA1737	0.0132993	0.00222438	9.2e-10
14:27009199_A_C	14	27009199	rs963778	A	C	Imputed	0.986767	[NOVA1]	-0.0145338	0.00241717	9.6e-10
7:155600417_T_C	7	155600417	rs1233556	T	C	Imputed	0.94438	[SHH]	-0.0179561	0.00295267	9.7e-10
3:99403730_G_T	3	99403730	rs17834371	G	T	Genotyped	1	[COL8A1]	0.0322287	0.005203	1.1e-09
16:53935407_T_C	16	53935407	rs35420030	T	C	Genotyped	1	[FTO]	0.0284611	0.00474065	1.1e-09
1:218521609_G_A	1	218521609	rs2799098	G	A	Genotyped	1	[TGFB2]	-0.0153956	0.00272216	1.2e-09
6:127141068_C_T	6	127141068	rs35772466	C	T	Genotyped	1	CENPW---[]---RSPO3	-0.0125069	0.00208673	1.3e-09
7:121018767_T_TAGAA	7	121018767	rs3068114	T	TAGAA	Imputed	0.996248	[FAM3C]	-0.0122913	0.00209849	1.3e-09
2:65913814_T_C	2	65913814	rs138677395	T	C	Imputed	0.989511	SPRED2---[]---MEIS1	-0.0323307	0.00536529	1.3e-09
5:141769375_G_A	5	141769375	rs254431	G	A	Imputed	0.971718	SPRY4--[]---FGF1	0.0187826	0.00312083	1.3e-09
11:32956492_C_T	11	32956492	rs62618693	C	T	Genotyped	1	[QSER1]	0.0309081	0.0050526	1.4e-09
17:30436417_A_G	17	30436417	rs8077417	A	G	Imputed	0.99332	LRRC37B--[]--AC090616.2	0.0160285	0.00267632	1.4e-09
1:186127392_T_C	1	186127392	rs56375587	T	C	Imputed	0.995003	[HMCN1]	0.0159884	0.0026921	1.4e-09
7:14905933_G_A	7	14905933	rs217554	G	A	Imputed	0.987542	[DGKB]	0.0131265	0.00223491	1.5e-09
20:33783623_CA_C	20	33783623	rs552107808	CA	C	Imputed	0.930234	[EDEM2]	-0.0161215	0.00270322	1.7e-09
5:98284234_C_G	5	98284234	rs326479	C	G	Imputed	0.99314	CHD1--[]	-0.0126392	0.00212469	1.8e-09
6:17899125_G_A	6	17899125	rs62398171	G	A	Imputed	0.929609	[KIF13A]	-0.0353774	0.00588782	1.8e-09
8:126336909_C_T	8	126336909	rs189074270	C	T	Imputed	0.995488	[NSMCE2]	0.016293	0.00290309	1.8e-09
2:60554812_T_TA	2	60554812	rs5831575	T	TA	Imputed	0.991079	[]---BCL11A	0.013536	0.00210806	1.8e-09
8:28414583_G_A	8	28414583	rs117746305	G	A	Imputed	0.985444	[FZD3]	0.0276587	0.00464217	1.9e-09
5:13987103_A_G	5	13987103	rs1031006	A	G	Imputed	0.981948	DNAH5--[]---TRIO	0.0128084	0.0021929	2.2e-09
3:165548529_T_C	3	165548529	rs1799807	T	C	Genotyped	1	[BCHE]	-0.0429598	0.00753213	2.2e-09
12:19058618_G_A	12	19058618	rs7957563	G	A	Imputed	0.99309	CAPZA3---[]---PLEKHA5	-0.0157276	0.00271177	2.2e-09
5:149157314_A_G	5	149157314	rs1469042	A	G	Imputed	0.987633	[PPARGC1B]	0.0126849	0.00217067	2.6e-09
5:110401872_T_C	5	110401872	rs1837253	T	C	Genotyped	1	SLC25A46---[]-TSLP	-0.0135907	0.00237733	2.7e-09
3:171814021_A_T	3	171814021	rs7636026	A	T	Imputed	0.999187	[FNDC3B]	-0.0126383	0.00211079	2.7e-09
1:147093674_A_G	1	147093674	rs17160476	A	G	Imputed	0.988175	[BCL9]	0.0166999	0.00284489	2.7e-09
17:7460957_G_T	17	7460957	rs9907657	G	T	Imputed	0.995506	[TNFSF12,TNFSF12-TNFSF13]	-0.0161481	0.00280565	2.8e-09
12:27856129_T_C	12	27856129	rs11049098	T	C	Imputed	0.993978	REP15-[]-MRPS35	-0.0160093	0.00268412	2.9e-09
10:69928972_A_C	10	69928972	rs7894323	A	C	Imputed	0.996616	[MYPN]	-0.0123506	0.00209525	3.2e-09
22:36684092_T_C	22	36684092	rs5756129	T	C	Imputed	0.996909	[MYH9]	0.014075	0.00248189	3.7e-09
16:28579915_GT_G	16	28579915	.	GT	G	Imputed	0.983741	[CCDC101]	-0.0121062	0.00211149	3.9e-09
4:36271840_A_G	4	36271840	rs115503647	A	G	Genotyped	1	ARAP2--[]--DTHD1	-0.0263806	0.00465176	4e-09
12:65787410_CAAAA_C	12	65787410	.	CAAAA	C	Imputed	0.980984	[MSRB3]	0.0136381	0.0022446	4e-09
9:13592736_CA_C	9	13592736	.	CA	C	Imputed	0.983196	MPDZ---[]---NFIB	-0.0174268	0.00290203	4.1e-09
12:123664263_T_TA	12	123664263	rs545692758	T	TA	Imputed	0.851028	[MPHOSPH9]	0.0138236	0.0022959	5.1e-09
16:6534369_T_C	16	6534369	rs813914	T	C	Imputed	0.98594	[RBFOX1]	0.0121908	0.00210382	5.1e-09
14:33686199_G_A	14	33686199	rs11621099	G	A	Imputed	0.994169	[NPAS3]	-0.0127764	0.00218861	5.5e-09
17:60755746_T_G	17	60755746	rs7350907	T	G	Genotyped	1	[MRC2]	0.0126016	0.00218631	5.6e-09
2:198674533_AGT_A	2	198674533	.	AGT	A	Imputed	0.982601	[PLCL1]	0.0149953	0.0026022	5.7e-09
16:78228998_T_A	16	78228998	rs7190699	T	A	Imputed	0.994528	[WWOX]	-0.013185	0.00231598	5.9e-09
5:169810001_GGA_G	5	169810001	rs768743370	GGA	G	Imputed	0.991709	[KCNIP1,KCNMB1]	-0.0129368	0.00227789	5.9e-09
1:205097645_G_GT	1	205097645	rs35936420	G	GT	Imputed	0.997775	RBBP5-[]--DSTYK	0.0124324	0.0021694	6.7e-09
4:101108875_GT_G	4	101108875	rs58706659	GT	G	Genotyped	1	[DDIT4L]	0.0206337	0.00354218	6.9e-09
2:69407720_T_G	2	69407720	rs10173269	T	G	Genotyped	1	[ANTXR1]	0.0118284	0.00209376	7e-09
20:13520928_A_G	20	13520928	rs6079095	A	G	Imputed	0.99633	[TASP1]	0.0117649	0.00211304	7.7e-09
2:63213970_T_C	2	63213970	rs2710647	T	C	Imputed	0.996344	[EHBP1]	-0.0110169	0.00209405	7.8e-09
10:5662119_C_T	10	5662119	rs7093310	C	T	Imputed	0.980176	CALML3--[]--ASB13	0.0204667	0.00351765	8.3e-09
2:111913056_T_C	2	111913056	rs13405741	T	C	Imputed	0.963948	[BCL2L11]	-0.019781	0.00351353	8.3e-09
7:130033630_C_T	7	130033630	rs1990790	C	T	Imputed	0.973236	[CEP41]	-0.0119953	0.00211073	8.9e-09
4:13157667_C_T	4	13157667	rs149043197	C	T	Imputed	0.997674	[]---RAB28	-0.0219854	0.00375845	9e-09
14:75327443_T_C	14	75327443	rs722599	T	C	Imputed	0.997257	[PROX2]	0.012134	0.00214661	9e-09
4:15580754_T_G	4	15580754	rs12500587	T	G	Imputed	0.994748	[CC2D2A]	0.0123395	0.00222405	9.3e-09
1:51617135_A_G	1	51617135	rs7536035	A	G	Imputed	0.864025	C1orf185-[]--RNF11	0.0913287	0.0163605	9.8e-09
3:113004093_G_A	3	113004093	rs41271357	G	A	Imputed	0.994151	[BOC]	0.0147079	0.00257667	1e-08
2:230279522_G_A	2	230279522	rs6712150	G	A	Imputed	0.996914	[DNER]	0.0125683	0.00224549	1e-08
6:52223211_T_A	6	52223211	rs9382100	T	A	Imputed	0.994565	MCM3--[]-PAQR8	-0.0123285	0.00222427	1e-08
4:154728117_T_G	4	154728117	rs62325150	T	G	Imputed	0.998252	SFRP2--[]---DCHS2	-0.0132832	0.0024043	1e-08
2:174008471_G_A	2	174008471	rs10930578	G	A	Imputed	0.996995	[MLTK]	-0.013143	0.00234022	1.1e-08
15:77369829_A_G	15	77369829	rs201036377	A	G	Imputed	0.904459	[TSPAN3]	0.0123574	0.00221144	1.1e-08
6:130349475_G_T	6	130349475	rs12530176	G	T	Imputed	0.981824	[L3MBTL3]	0.011997	0.00212377	1.2e-08
3:118986807_C_CT	3	118986807	rs138812427	C	CT	Imputed	0.988627	B4GALT4--[]--ARHGAP31	-0.0408464	0.00715096	1.2e-08
19:2214057_C_T	19	2214057	rs2074552	C	T	Imputed	0.989044	[DOT1L]	-0.0125326	0.00217269	1.2e-08
11:12080679_G_T	11	12080679	rs1872562	G	T	Imputed	0.947189	DKK3--[]--MICAL2	-0.015188	0.00268527	1.3e-08
1:201783682_A_G	1	201783682	rs2820290	A	G	Imputed	0.998949	[NAV1]	-0.0122042	0.00210249	1.3e-08
12:19807705_A_AT	12	19807705	rs36050700	A	AT	Imputed	0.98219	[AEBP2]	0.0116355	0.00211246	1.4e-08
10:114909739_T_A	10	114909739	rs290486	T	A	Imputed	0.991175	[TCF7L2]	0.0158797	0.00285884	1.4e-08
4:64070577_G_A	4	64070577	rs7679934	G	A	Imputed	0.907984	[]	-0.0126434	0.00218606	1.4e-08
4:56535820_T_A	4	56535820	rs35799962	T	A	Imputed	0.901941	NMU--[]---EXOC1	-0.0258947	0.00439853	1.4e-08
8:129535878_A_AAAGTCTGAACTTAT	8	129535878	rs11269418	A	AAAGTCTGAACTTAT	Imputed	0.963928	TMEM75---[]	0.0134909	0.00236565	1.4e-08
12:66409367_C_A	12	66409367	rs11176001	C	A	Imputed	0.989989	HMGA2--[]---LLPH	-0.017669	0.00310602	1.6e-08
9:140085991_G_T	9	140085991	rs13292648	G	T	Genotyped	1	SSNA1-[]TPRN	0.0123537	0.00223865	1.7e-08
17:77166803_T_C	17	77166803	rs898528	T	C	Imputed	0.979506	[RBFOX3]	-0.0131535	0.0022773	1.8e-08
4:1804276_G_A	4	1804276	rs3135877	G	A	Imputed	0.935205	[FGFR3]	0.0287795	0.00534729	1.9e-08
2:145660949_G_A	2	145660949	rs13428413	G	A	Imputed	0.989461	ZEB2---[]	-0.0125819	0.0022828	2e-08
5:63880951_G_A	5	63880951	rs41533344	G	A	Imputed	0.998031	[RGS7BP]	-0.0132417	0.00228036	2e-08
19:10867448_G_A	19	10867448	rs4804524	G	A	Imputed	0.995327	[DNM2]	-0.0117916	0.00215087	2.1e-08
1:26819053_GGTT_G	1	26819053	rs763307681	GGTT	G	Imputed	0.993744	HMGN2--[]--RPS6KA1	-0.0129453	0.00239521	2.2e-08
7:134581864_T_C	7	134581864	rs1542309	T	C	Imputed	0.981739	[CALD1]	0.0120068	0.00220035	2.2e-08
20:3660789_T_C	20	3660789	rs603112	T	C	Genotyped	1	[ADAM33]	0.01658	0.0029013	2.3e-08
11:78056273_A_C	11	78056273	rs11237459	A	C	Imputed	0.988422	[GAB2]	-0.0159212	0.00287163	2.3e-08
16:2367764_T_A	16	2367764	rs149989682	T	A	Imputed	0.893061	[ABCA3]	-0.0769693	0.0138946	2.4e-08
10:124295405_C_T	10	124295405	rs4430444	C	T	Imputed	0.969304	HTRA1--[]--DMBT1	0.011337	0.00212081	2.4e-08
17:18123434_G_T	17	18123434	rs36058389	G	T	Imputed	0.998388	ALKBH5--[]-LLGL1	0.0152013	0.0026676	2.5e-08
11:115425664_A_G	11	115425664	rs11215598	A	G	Imputed	0.977149	CADM1--[]	0.0115108	0.00212842	2.5e-08
2:206641984_C_T	2	206641984	rs2041808	C	T	Genotyped	1	[NRP2]	-0.0119023	0.00214977	2.6e-08
9:38070583_G_A	9	38070583	rs3808862	G	A	Imputed	0.983455	SHB-[]---ALDH1B1	-0.0112213	0.00211282	2.8e-08
8:41193441_C_A	8	41193441	rs10092045	C	A	Imputed	0.998985	SFRP1--[]---GOLGA7	0.0119374	0.00211179	2.9e-08
2:242201871_T_TA	2	242201871	rs11443847	T	TA	Imputed	0.996896	[HDLBP]	-0.0115551	0.00209824	2.9e-08
1:19789558_T_C	1	19789558	rs17395720	T	C	Imputed	0.978027	[CAPZB]	-0.0133885	0.00248186	3.1e-08
15:78826180_G_A	15	78826180	rs931794	G	A	Genotyped	1	[HYKK]	0.0124702	0.00222031	3.1e-08
3:3837148_C_T	3	3837148	rs711585	C	T	Imputed	0.960784	[SUMF1]	-0.0122822	0.00214374	3.2e-08
2:85506588_T_C	2	85506588	rs10165984	T	C	Genotyped	1	[TCF7L1]	0.013057	0.00245345	3.3e-08
3:158137609_CAA_C	3	158137609	.	CAA	C	Imputed	0.907144	[RSRC1]	-0.0140687	0.00253775	3.4e-08
4:134999806_CT_C	4	134999806	.	CT	C	Imputed	0.898893	PCDH10---[]---PABPC4L	0.0133773	0.0024559	3.4e-08
11:76299431_G_A	11	76299431	rs55646091	G	A	Imputed	0.96688	C11orf30--[]--LRRC32	-0.0266248	0.00483224	3.6e-08
7:73474825_G_C	7	73474825	rs17855988	G	C	Imputed	0.962835	[ELN]	0.0196192	0.00355588	3.6e-08
2:5930323_C_T	2	5930323	rs2722608	C	T	Imputed	0.988574	SOX11--[]---FLJ30594	-0.0120451	0.00216028	3.6e-08
13:28967577_A_G	13	28967577	rs9508021	A	G	Genotyped	1	[FLT1]	-0.0121147	0.00217427	3.7e-08
8:27774938_C_G	8	27774938	rs17058252	C	G	Genotyped	1	[SCARA5]	-0.0194092	0.00365738	3.9e-08
1:217039398_T_C	1	217039398	rs10863276	T	C	Imputed	0.997032	[ESRRG]	-0.0113916	0.00212824	3.9e-08
11:79107136_T_C	11	79107136	rs538804	T	C	Imputed	0.992536	[TENM4]	0.0119122	0.00222258	3.9e-08
1:33719842_C_T	1	33719842	rs12040608	C	T	Imputed	0.985076	TRIM62--[]-ZNF362	0.0126358	0.00241664	4e-08
2:45152522_A_T	2	45152522	rs4953148	A	T	Imputed	0.987945	CAMKMT---[]--SIX3	-0.0123438	0.00227883	4.1e-08
7:46441967_T_A	7	46441967	rs1841725	T	A	Imputed	0.99501	IGFBP3---[]---AC011294.3	0.0111826	0.00209223	4.1e-08
6:4579698_C_T	6	4579698	rs4960004	C	T	Genotyped	1	ECI2---[]---CDYL	-0.0172028	0.00315739	4.2e-08
5:54483248_C_T	5	54483248	rs6889076	C	T	Imputed	0.997062	CDC20B--[]--MCIDAS	-0.0191112	0.00345809	4.2e-08
6:119344546_A_C	6	119344546	rs12664251	A	C	Imputed	0.978945	[FAM184A]	0.0118281	0.00222939	4.3e-08
11:95730570_C_T	11	95730570	rs673717	C	T	Imputed	0.992308	[MAML2]	0.0172951	0.0031552	4.3e-08
4:140886963_G_A	4	140886963	rs13109980	G	A	Imputed	0.990118	[MAML3]	0.0120751	0.0022256	4.3e-08
4:177705260_C_T	4	177705260	rs113990608	C	T	Imputed	0.919182	[VEGFC]	-0.014965	0.00274779	4.4e-08
1:206622793_C_CT	1	206622793	rs372362333	C	CT	Imputed	0.969045	[SRGAP2]	0.0116617	0.00211463	4.7e-08
14:51093142_G_A	14	51093142	rs2356455	G	A	Imputed	0.996891	[ATL1]	-0.01099	0.00209501	4.8e-08
21:40741459_T_C	21	40741459	rs78990292	T	C	Imputed	0.979549	HMGN1--[]--WRB	0.0135836	0.00240351	5e-08

### Sheet: 11. Novel ML-based COPD GWS hit
VID	CHR	POS	rsID	EA	NEA	SRC	INFO_SCORE	GENE_CONTEXT	BETA	SE	P
8:71693785_C_CA	8	71693785	rs371263868	C	CA	Imputed	0.908538	[XKR9]	-0.0166185	0.00219596	6.4e-15
11:10406687_C_T	11	10406687	rs11042773	C	T	Imputed	0.981393	[AMPD3]	0.0149982	0.00210914	3.8e-13
2:225831586_G_C	2	225831586	rs7569781	G	C	Imputed	0.984574	[DOCK10]	-0.0155367	0.00218333	1e-12
15:38116670_A_T	15	38116670	rs11637011	A	T	Imputed	0.959677	MEIS2---[]--TMCO5A	0.015386	0.00219935	2.9e-12
11:13350131_A_G	11	13350131	rs1982350	A	G	Imputed	0.977543	[ARNTL]	0.0149796	0.00218763	4.4e-12
9:16625061_T_C	9	16625061	rs10810579	T	C	Imputed	0.992371	[BNC2]	0.0142851	0.00212112	8.6e-12
6:117777804_G_A	6	117777804	rs9374662	G	A	Imputed	0.998491	[GOPC,DCBLD1]	-0.0144767	0.00208743	9e-12
14:68862914_A_G	14	68862914	rs8014234	A	G	Imputed	0.984744	[RAD51B]	0.0136033	0.00210754	1.1e-11
9:1053101_T_A	9	1053101	rs72703234	T	A	Imputed	0.987122	[DMRT2]	0.0223204	0.00329288	1.3e-11
3:55592454_C_T	3	55592454	rs56115292	C	T	Imputed	0.987221	[ERC2]	0.0139566	0.00216736	1.5e-11
6:116422847_G_A	6	116422847	rs9387383	G	A	Imputed	0.991162	[NT5DC1]	-0.0139844	0.00209809	2.6e-11
3:55780166_G_A	3	55780166	rs6801405	G	A	Imputed	0.994885	[ERC2]	0.0137465	0.00212166	3.5e-11
10:121429633_T_C	10	121429633	rs2234962	T	C	Genotyped	1	[BAG3]	-0.016783	0.00254013	6.2e-11
4:54651978_A_C	4	54651978	rs4864822	A	C	Imputed	0.991754	[FIP1L1]	0.0138714	0.00209087	7.1e-11
1:38420632_C_T	1	38420632	rs1480343	C	T	Imputed	0.979124	INPP5B-[]-SF3A3	0.0262549	0.0039839	7.9e-11
13:110920894_T_C	13	110920894	rs9301442	T	C	Imputed	0.982501	[COL4A1]	-0.0137034	0.00211828	8.1e-11
11:125897423_A_G	11	125897423	rs79290599	A	G	Imputed	0.98875	[CDON]	-0.0241299	0.00379781	1.1e-10
1:10357806_G_C	1	10357806	rs112682076	G	C	Imputed	0.943427	[KIF1B]	0.0641572	0.0103131	1.5e-10
9:6213387_G_A	9	6213387	rs928413	G	A	Imputed	0.987443	RANBP6---[]-IL33	0.0149834	0.00239436	1.7e-10
5:176930171_AGAG_A	5	176930171	.	AGAG	A	Imputed	0.95648	[DOK3]	-0.0132674	0.00213187	2.1e-10
2:33700938_A_C	2	33700938	rs4077711	A	C	Imputed	0.976411	[RASGRP3]	0.0140049	0.00223059	2.3e-10
1:38047391_C_A	1	38047391	rs141701160	C	A	Imputed	0.997035	[GNL2]	-0.0237519	0.00373743	2.3e-10
10:12692902_G_A	10	12692902	rs10752269	G	A	Imputed	0.992087	[CAMK1D]	-0.0131988	0.00209019	2.5e-10
3:12654823_G_A	3	12654823	rs13073921	G	A	Imputed	0.999387	[RAF1]	-0.0183367	0.00302437	2.6e-10
3:193596813_T_C	3	193596813	rs1165651	T	C	Genotyped	1	OPA1---[]---HES1	-0.0132021	0.00214388	4.8e-10
4:147295128_A_G	4	147295128	rs2679144	A	G	Imputed	0.990864	[SLC10A7]	-0.0143366	0.00241488	5.1e-10
3:132544869_A_G	3	132544869	rs558711972	A	G	Imputed	0.961804	NPHP3---[]---TMEM108	0.0139297	0.00234204	5.7e-10
3:14328031_G_A	3	14328031	rs10865723	G	A	Imputed	0.997902	LSM3--[]---SLC6A6	-0.0134682	0.00216447	6.8e-10
10:31315509_G_C	10	31315509	rs2934628	G	C	Imputed	0.993993	[ZNF438]	0.015935	0.00265693	8.3e-10
12:6493351_A_G	12	6493351	rs10849448	A	G	Imputed	0.957245	[LTBR]	0.0154429	0.00247575	8.6e-10
20:39174880_T_G	20	39174880	rs6029174	T	G	Imputed	0.958134	[]---MAFB	-0.012424	0.0021911	9.1e-10
14:77517148_C_T	14	77517148	rs11622562	C	T	Imputed	0.998015	IRF2BPL--[]--KIAA1737	0.0132993	0.00222438	9.2e-10
14:27009199_A_C	14	27009199	rs963778	A	C	Imputed	0.986767	[NOVA1]	-0.0145338	0.00241717	9.6e-10
2:65913814_T_C	2	65913814	rs138677395	T	C	Imputed	0.989511	SPRED2---[]---MEIS1	-0.0323307	0.00536529	1.3e-09
7:121018767_T_TAGAA	7	121018767	rs3068114	T	TAGAA	Imputed	0.996248	[FAM3C]	-0.0122913	0.00209849	1.3e-09
17:30436417_A_G	17	30436417	rs8077417	A	G	Imputed	0.99332	LRRC37B--[]--AC090616.2	0.0160285	0.00267632	1.4e-09
2:60554812_T_TA	2	60554812	rs5831575	T	TA	Imputed	0.991079	[]---BCL11A	0.013536	0.00210806	1.8e-09
8:126336909_C_T	8	126336909	rs189074270	C	T	Imputed	0.995488	[NSMCE2]	0.016293	0.00290309	1.8e-09
8:28414583_G_A	8	28414583	rs117746305	G	A	Imputed	0.985444	[FZD3]	0.0276587	0.00464217	1.9e-09
12:19058618_G_A	12	19058618	rs7957563	G	A	Imputed	0.99309	CAPZA3---[]---PLEKHA5	-0.0157276	0.00271177	2.2e-09
12:70278895_T_A	12	70278895	rs1240293	T	A	Imputed	0.98623	[MYRFL]	0.0123233	0.00212723	2.5e-09
1:147093674_A_G	1	147093674	rs17160476	A	G	Imputed	0.988175	[BCL9]	0.0166999	0.00284489	2.7e-09
3:52809193_G_A	3	52809193	rs3755799	G	A	Imputed	0.952475	NEK4-[]-ITIH1	0.0136176	0.00227398	2.8e-09
3:71263236_G_A	3	71263236	rs12492363	G	A	Imputed	0.988912	[FOXP1]	0.0127388	0.00212937	2.9e-09
22:36684092_T_C	22	36684092	rs5756129	T	C	Imputed	0.996909	[MYH9]	0.014075	0.00248189	3.7e-09
9:13592736_CA_C	9	13592736	.	CA	C	Imputed	0.983196	MPDZ---[]---NFIB	-0.0174268	0.00290203	4.1e-09
16:6534369_T_C	16	6534369	rs813914	T	C	Imputed	0.98594	[RBFOX1]	0.0121908	0.00210382	5.1e-09
14:33686199_G_A	14	33686199	rs11621099	G	A	Imputed	0.994169	[NPAS3]	-0.0127764	0.00218861	5.5e-09
5:169810001_GGA_G	5	169810001	rs768743370	GGA	G	Imputed	0.991709	[KCNIP1,KCNMB1]	-0.0129368	0.00227789	5.9e-09
4:101108875_GT_G	4	101108875	rs58706659	GT	G	Genotyped	1	[DDIT4L]	0.0206337	0.00354218	6.9e-09
7:130033630_C_T	7	130033630	rs1990790	C	T	Imputed	0.973236	[CEP41]	-0.0119953	0.00211073	8.9e-09
4:15580754_T_G	4	15580754	rs12500587	T	G	Imputed	0.994748	[CC2D2A]	0.0123395	0.00222405	9.3e-09
6:52223211_T_A	6	52223211	rs9382100	T	A	Imputed	0.994565	MCM3--[]-PAQR8	-0.0123285	0.00222427	1e-08
3:113004093_G_A	3	113004093	rs41271357	G	A	Imputed	0.994151	[BOC]	0.0147079	0.00257667	1e-08
12:95937877_T_C	12	95937877	rs111612266	T	C	Imputed	0.990309	[USP44]	-0.0123159	0.0022662	1.1e-08
1:10719158_TC_T	1	10719158	.	TC	T	Imputed	0.993262	[CASZ1]	-0.0313388	0.00545674	1.1e-08
19:2214057_C_T	19	2214057	rs2074552	C	T	Imputed	0.989044	[DOT1L]	-0.0125326	0.00217269	1.2e-08
3:118986807_C_CT	3	118986807	rs138812427	C	CT	Imputed	0.988627	B4GALT4--[]--ARHGAP31	-0.0408464	0.00715096	1.2e-08
11:12080679_G_T	11	12080679	rs1872562	G	T	Imputed	0.947189	DKK3--[]--MICAL2	-0.015188	0.00268527	1.3e-08
8:129535878_A_AAAGTCTGAACTTAT	8	129535878	rs11269418	A	AAAGTCTGAACTTAT	Imputed	0.963928	TMEM75---[]	0.0134909	0.00236565	1.4e-08
4:64070577_G_A	4	64070577	rs7679934	G	A	Imputed	0.907984	[]	-0.0126434	0.00218606	1.4e-08
4:56535820_T_A	4	56535820	rs35799962	T	A	Imputed	0.901941	NMU--[]---EXOC1	-0.0258947	0.00439853	1.4e-08
10:114909739_T_A	10	114909739	rs290486	T	A	Imputed	0.991175	[TCF7L2]	0.0158797	0.00285884	1.4e-08
9:140085991_G_T	9	140085991	rs13292648	G	T	Genotyped	1	SSNA1-[]TPRN	0.0123537	0.00223865	1.7e-08
5:63880951_G_A	5	63880951	rs41533344	G	A	Imputed	0.998031	[RGS7BP]	-0.0132417	0.00228036	2e-08
3:71248322_T_C	3	71248322	rs78359775	T	C	Imputed	0.9492	[FOXP1]	-0.0218665	0.00395259	2.5e-08
17:12602629_A_G	17	12602629	rs12941146	A	G	Imputed	0.987685	[MYOCD]	-0.0124615	0.00216044	2.5e-08
2:206641984_C_T	2	206641984	rs2041808	C	T	Genotyped	1	[NRP2]	-0.0119023	0.00214977	2.6e-08
9:38070583_G_A	9	38070583	rs3808862	G	A	Imputed	0.983455	SHB-[]---ALDH1B1	-0.0112213	0.00211282	2.8e-08
8:41193441_C_A	8	41193441	rs10092045	C	A	Imputed	0.998985	SFRP1--[]---GOLGA7	0.0119374	0.00211179	2.9e-08
7:16239695_T_C	7	16239695	rs10259283	T	C	Imputed	0.991036	[ISPD]	-0.0131661	0.0023909	3.1e-08
3:3837148_C_T	3	3837148	rs711585	C	T	Imputed	0.960784	[SUMF1]	-0.0122822	0.00214374	3.2e-08
2:85506588_T_C	2	85506588	rs10165984	T	C	Genotyped	1	[TCF7L1]	0.013057	0.00245345	3.3e-08
4:134999806_CT_C	4	134999806	.	CT	C	Imputed	0.898893	PCDH10---[]---PABPC4L	0.0133773	0.0024559	3.4e-08
6:22221409_A_C	6	22221409	rs3734229	A	C	Imputed	0.972169	SOX4---[]--PRL	0.0123884	0.00231408	3.5e-08
2:5930323_C_T	2	5930323	rs2722608	C	T	Imputed	0.988574	SOX11--[]---FLJ30594	-0.0120451	0.00216028	3.6e-08
14:68568161_TG_T	14	68568161	.	TG	T	Imputed	0.994403	[RAD51B]	-0.0164531	0.00291997	3.7e-08
5:121644052_C_T	5	121644052	rs4461665	C	T	Imputed	0.971774	ZNF474---[]-SNCAIP	-0.015112	0.00271606	3.8e-08
11:79107136_T_C	11	79107136	rs538804	T	C	Imputed	0.992536	[TENM4]	0.0119122	0.00222258	3.9e-08
8:27774938_C_G	8	27774938	rs17058252	C	G	Genotyped	1	[SCARA5]	-0.0194092	0.00365738	3.9e-08
1:33719842_C_T	1	33719842	rs12040608	C	T	Imputed	0.985076	TRIM62--[]-ZNF362	0.0126358	0.00241664	4e-08
2:45152522_A_T	2	45152522	rs4953148	A	T	Imputed	0.987945	CAMKMT---[]--SIX3	-0.0123438	0.00227883	4.1e-08
6:4579698_C_T	6	4579698	rs4960004	C	T	Genotyped	1	ECI2---[]---CDYL	-0.0172028	0.00315739	4.2e-08
5:54483248_C_T	5	54483248	rs6889076	C	T	Imputed	0.997062	CDC20B--[]--MCIDAS	-0.0191112	0.00345809	4.2e-08
4:140886963_G_A	4	140886963	rs13109980	G	A	Imputed	0.990118	[MAML3]	0.0120751	0.0022256	4.3e-08
6:119344546_A_C	6	119344546	rs12664251	A	C	Imputed	0.978945	[FAM184A]	0.0118281	0.00222939	4.3e-08
17:76864034_A_ATCTG	17	76864034	rs199624129	A	ATCTG	Imputed	0.84393	[TIMP2]	-0.0168324	0.00304817	4.6e-08
22:19988022_GCTCCCACCGC_G	22	19988022	rs754567793	GCTCCCACCGC	G	Imputed	0.994451	[ARVCF]	-0.0137274	0.00257724	4.6e-08
10:13740314_T_C	10	13740314	rs17627309	T	C	Imputed	0.99441	[FRMD4A]	-0.0134725	0.00240195	4.6e-08
1:206622793_C_CT	1	206622793	rs372362333	C	CT	Imputed	0.969045	[SRGAP2]	0.0116617	0.00211463	4.7e-08
19:1893043_C_G	19	1893043	rs191163007	C	G	Imputed	0.909722	ABHD17A-[]--SCAMP4	-0.0695442	0.0136955	4.8e-08
14:51093142_G_A	14	51093142	rs2356455	G	A	Imputed	0.996891	[ATL1]	-0.01099	0.00209501	4.8e-08
8:27312809_G_A	8	27312809	rs752993	G	A	Imputed	0.999881	[PTK2B]	0.0109883	0.00210341	5e-08
21:40741459_T_C	21	40741459	rs78990292	T	C	Imputed	0.979549	HMGN1--[]--WRB	0.0135836	0.00240351	5e-08

### Sheet: 12. ML-based COPD hits vs other
VID	CHR	BP	EFF	BETA	SE	INFO_SCORE	GENE_CONTEXT	CYTOBAND	P_ML-based-COPD	P_DeepNull	P_FEV1/FVC	P_GOLD 2-4	P_Sakornsakolpat 2019	P_Expansive COPD	P_Restricted COPD
4:106819053_G_A	4	106819053	G	-0.063378	0.002385	1	[NPNT]	4q24	5.8e-161	4.4e-26	7.2e-162	3.6e-29	3.04e-46	1e-05	0.00054
5:147854970_C_T	5	147854970	C	0.047697	0.002098	1	[HTR4]	5q32	1.3e-117	1.9e-11	2.6e-143	3.8e-29	2.576e-33	0.0023	0.0057
6:142745883_T_G	6	142745883	T	0.050026	0.002274	0.995883	[GPR126]	6q24.1	2.6e-110	0.49	2.6e-198	4.4e-19	1.123e-37	0.017	0.14
4:145463231_G_A	4	145463231	G	0.045018	0.002134	0.995646	GYPA---[]---HHIP	4q31.21	6.8e-101	0.013	9.1e-213	7.1e-28	1.493e-51	1.7e-08	1.1e-05
15:71673778_C_T	15	71673778	C	-0.051436	0.002506	1	[THSD4]	15q23	2.4e-97	0.85	3.4e-179	1.3e-19	1.478e-24	0.00098	0.00032
6:32149801_C_T	6	32149801	C	0.081395	0.004276	0.998979	[RNF5,AGER]	6p21.32	3.1e-83	3.6e-05	6.4e-218	6e-13	-	0.78	0.5
10:12285735_A_T	10	12285735	A	0.03975	0.002089	0.998759	[CDC123]	10p13	6.9e-83	9e-14	1.3e-87	7.9e-11	2.33e-21	0.074	0.067
6:32613163_C_A	6	32613163	C	-0.037602	0.00216	0.93066	[HLA-DQA1]	6p21.32	1.6e-65	1e-08	8.2e-72	5.6e-20	-	0.0096	0.0064
2:239876527_T_C	2	239876527	T	0.041586	0.002615	1	TWIST2--[]--HDAC4	2q37.3	1.1e-55	1.4e-05	6.9e-69	4.6e-08	3.341e-12	0.018	0.011
6:142725182_G_C	6	142725182	G	0.095523	0.006222	1	[GPR126]	6q24.1	2.9e-55	2e-10	3.5e-167	4.9e-12	1.501e-18	0.064	0.26
15:84514290_C_G	15	84514290	C	0.032163	0.002103	0.998114	[ADAMTSL3]	15q25.2	3.5e-54	3.8e-13	5.5e-42	3.9e-09	1.966e-09	0.011	0.0037
6:31275289_A_C	6	31275289	A	-0.032043	0.002196	0.91541	HLA-C--[]--HLA-B	6p21.33	9.6e-53	6.7e-13	1.8e-47	2.2e-11	1.448e-11	0.00056	0.0049
6:109268050_C_T	6	109268050	C	-0.040523	0.0027	1	[ARMC2]	6q21	3.1e-51	6.6e-06	5.6e-63	1.1e-05	2.021e-14	0.083	0.56
4:106805833_C_G	4	106805833	C	0.061462	0.004172	0.994766	[INTS12]	4q24	3.3e-51	1.1e-31	1.2e-25	5.5e-07	-	0.00055	0.16
5:156920756_G_T	5	156920756	G	0.0311	0.002132	1	[ADAM19]	5q33.3	2.4e-50	1.8e-05	4e-64	2.5e-06	3.563e-12	0.37	0.15
6:142553740_C_T	6	142553740	C	0.034435	0.002397	0.996071	VTA1-[]--GPR126	6q24.1	2.7e-48	3.4e-09	9.2e-52	2.1e-07	3.052e-11	1.6e-05	0.00084
4:106065308_C_G	4	106065308	C	0.031122	0.002156	0.998742	CXXC4---[]-TET2	4q24	2.9e-48	2.7e-13	2.1e-43	6.4e-08	2.558e-19	0.42	0.065
16:75448921_C_T	16	75448921	C	-0.030324	0.002128	0.999373	[CFDP1,RP11-77K12.1]	16q23.1	5.2e-48	0.0046	1.7e-64	1.9e-09	2.839e-20	0.0067	0.18
2:229561895_T_A	2	229561895	T	0.054707	0.003854	0.99181	SPHKAP---[]---PID1	2q36.3	4.6e-47	0.27	3.6e-78	1.5e-08	1.23e-18	0.32	0.31
6:31034595_T_C	6	31034595	T	-0.032823	0.002309	0.994887	MUC22--[]--C6orf15	6p21.33	2.5e-45	0.00018	1.7e-57	1.9e-08	-	0.84	0.65
2:18287623_T_C	2	18287623	T	0.037453	0.002751	0.99416	[KCNS3]	2p24.2	1e-42	2.5e-10	6.3e-44	5.9e-05	7.031e-07	0.39	0.63
9:4143735_C_T	9	4143735	C	-0.026921	0.002118	0.994804	[GLIS3]	9p24.2	1.1e-38	4.4e-08	2.9e-37	7.1e-07	8.987e-13	0.82	0.92
4:89860847_C_T	4	89860847	C	-0.031823	0.002556	1	[FAM13A]	4q22.1	3.5e-37	0.24	6e-76	1.7e-10	4.59e-14	0.025	0.13
3:127945322_T_C	3	127945322	T	-0.040448	0.003209	0.999169	[EEFSEC]	3q21.3	4.7e-37	2.3e-05	4.5e-43	2.9e-08	3.937e-14	0.55	0.23
4:107232695_T_C	4	107232695	T	-0.056578	0.004509	0.965685	[TBCK]	4q24	1.1e-36	3.4e-10	1.2e-31	3.4e-08	2.208e-11	0.19	0.81
18:8800723_T_C	18	8800723	T	0.030333	0.00242	0.992349	[SOGA2]	18p11.22	1.5e-35	2.8e-12	2e-28	7.5e-06	2.955e-11	0.062	0.16
19:31829752_C_CT	19	31829752	C	-0.038447	0.003159	0.991682	[TSHZ3]	19q12	1.7e-35	9.5e-05	2e-41	0.00049	-	0.11	0.38
2:156997602_T_C	2	156997602	T	-0.037179	0.003063	0.988969	[]---NR4A2	2q24.1	1.4e-34	2.6e-10	8e-29	0.00021	-	0.2	0.91
5:170901463_T_G	5	170901463	T	0.027099	0.002231	0.946957	FGF18--[]---CTB-78H18.1	5q35.1	5.2e-34	0.031	9.7e-50	1.2e-08	2.56e-09	0.39	0.85
5:156914928_A_G	5	156914928	A	-0.050535	0.00427	0.999431	[ADAM19]	5q33.3	1.2e-32	0.04	9.9e-48	2.6e-07	5.669e-12	0.4	0.44
15:84266302_G_A	15	84266302	G	0.038742	0.003334	0.995096	[SH3GL3]	15q25.2	2.3e-32	5.1e-12	4e-23	1.5e-05	9.77e-11	0.022	0.0091
3:168709843_G_T	3	168709843	G	-0.0288	0.002467	0.99204	GOLIM4---[]--MECOM	3q26.2	8.2e-32	1e-07	8.7e-29	5.4e-09	2.62e-12	0.013	0.17
6:29908511_A_C	6	29908511	A	0.025263	0.002169	0.9781	HLA-G---[]HLA-A	6p22.1	9.2e-32	0.44	3.3e-49	3.9e-08	-	0.79	0.16
3:57882601_C_T	3	57882601	C	0.028403	0.002441	1	[SLMAP]	3p14.3	1.1e-31	2e-11	4.7e-23	0.00042	1.114e-07	0.026	0.016
6:29823616_A_G	6	29823616	A	0.064557	0.005737	0.804607	HLA-G--[]--HLA-A	6p22.1	7.1e-31	0.8	5.4e-58	0.00011	-	0.6	0.4
17:44633014_G_A	17	44633014	G	-0.02862	0.002532	1	[LRRC37A2,ARL17A]	17q21.31	2.7e-30	1.3e-28	1.2e-07	1e-07	-	3.5e-05	0.067
16:58057627_A_G	16	58057627	A	0.023424	0.002104	0.998529	USB1-[]-MMP15	16q21	3.5e-30	0.49	2.1e-50	0.00022	5.984e-05	0.57	0.52
6:26510748_C_T	6	26510748	C	-0.034155	0.003023	1	BTN1A1[]--HMGN4	6p22.2	6e-30	2.5e-10	2.2e-22	1.1e-09	3.615e-14	0.2	0.82
2:218683154_A_G	2	218683154	A	0.024066	0.002147	1	[TNS1]	2q35	7.9e-30	2.6e-14	5.5e-20	3.6e-06	3.426e-12	0.024	0.61
1:239888757_C_T	1	239888757	C	-0.023405	0.002085	0.997378	[CHRM3]	1q43	8.2e-30	0.022	7.2e-42	5.3e-05	8.377e-09	0.66	0.27
6:30703225_TA_T	6	30703225	TA	-0.030203	0.002733	0.86005	[FLOT1]	6p21.33	2.8e-29	3.6e-07	3.3e-25	2.1e-06	-	0.27	0.09
10:78315334_A_G	10	78315334	A	-0.022999	0.002095	1	[C10orf11]	10q22.3	5.6e-29	1.1e-13	3.1e-17	2.3e-07	5.159e-09	0.046	0.062
6:28792831_G_GAAAA	6	28792831	G	-0.043883	0.003849	0.828406	SCAND3---[]--TRIM27	6p22.1	9.8e-29	4.3e-09	2.6e-24	3.8e-07	-	0.12	0.53
6:32744440_T_C	6	32744440	T	0.023057	0.002083	0.999753	HLA-DQB2--[]--HLA-DOB	6p21.32	4.2e-28	0.43	3.6e-55	7.5e-07	2.001e-08	0.07	0.03
5:157031419_G_A	5	157031419	G	0.037923	0.003531	0.914023	ADAM19--[]--SOX30	5q33.3	5.7e-28	0.0045	4.2e-37	2.3e-05	1.521e-06	0.2	0.17
22:28181399_C_T	22	28181399	C	-0.022885	0.002162	0.945527	[MN1]	22q12.1	8.6e-28	5.6e-11	1.4e-20	6.4e-05	1.29e-07	0.77	0.73
22:18458814_CA_C	22	18458814	CA	0.025933	0.002382	0.995508	[MICAL3]	22q11.21	8.7e-28	4.4e-11	1.4e-19	6.8e-07	-	0.32	0.6
4:145208104_T_C	4	145208104	T	-0.025194	0.002305	0.858829	GYPA---[]---HHIP	4q31.21	9.7e-28	0.47	5.7e-47	6.8e-08	2.617e-13	0.012	0.79
3:29469675_T_G	3	29469675	T	-0.024719	0.002338	0.988851	[RBMS3]	3p24.1	1.9e-27	0.00078	1.5e-29	2.1e-07	4.603e-08	0.075	0.35
4:75675841_A_T	4	75675841	A	0.025473	0.002375	1	[BTC]	4q13.3	2e-27	3.6e-05	3.2e-28	1.3e-05	5.73e-09	0.0018	0.025
5:52187506_AT_A	5	52187506	AT	-0.025788	0.002376	0.979509	[ITGA1]	5q11.2	2.8e-27	0.88	2.6e-53	9.6e-05	-	0.99	0.97
11:73036179_C_T	11	73036179	C	0.035007	0.003304	0.998865	[ARHGEF17]	11q13.4	5.8e-27	5.9e-05	9.2e-30	0.00047	1.407e-05	0.27	0.67
2:15906854_T_C	2	15906854	T	0.022116	0.002086	0.995049	AC008271.1--[]---MYCN	2p24.3	7.2e-27	1.5e-07	1.3e-24	3e-05	1.033e-08	0.86	0.78
17:36855851_T_G	17	36855851	T	-0.030979	0.003013	0.988783	C17orf96--[]-MLLT6	17q12	1.8e-26	0.00064	7.3e-29	0.00069	2.559e-08	0.014	0.013
15:49690459_T_C	15	49690459	T	0.042408	0.004052	0.98703	[FAM227B]	15q21.2	2.5e-26	0.00022	1.8e-31	0.014	-	0.14	0.015
6:32593386_C_A	6	32593386	C	-0.027466	0.00246	0.912994	HLA-DRB1--[]-HLA-DQA1	6p21.32	2.9e-26	0.0016	9.9e-34	0.00015	5.646e-07	0.28	0.49
6:30988551_C_G	6	30988551	C	0.026803	0.002497	0.998067	[MUC22]	6p21.33	5.8e-26	0.017	1.3e-38	0.00045	1.37e-06	0.26	0.11
15:71805006_C_T	15	71805006	C	-0.028405	0.002742	0.991447	[THSD4]	15q23	6.8e-26	8.3e-05	1.4e-28	0.00012	0.0002549	0.97	0.55
6:32632864_G_A	6	32632864	G	-0.021895	0.002171	0.945828	[HLA-DQB1]	6p21.32	7.6e-26	0.00097	3.9e-28	1.9e-08	-	0.15	0.45
3:55158224_A_G	3	55158224	A	-0.023568	0.002334	0.986025	CACNA2D3--[]---WNT5A	3p14.3	2e-25	0.0013	5.4e-31	2.8e-06	8.812e-11	0.046	0.38
5:179598771_T_C	5	179598771	T	0.02269	0.002223	0.987013	[RASGEF1C]	5q35.3	2.3e-25	0.21	1.3e-39	0.00066	2.876e-06	0.27	0.29
7:156127246_G_A	7	156127246	G	-0.021431	0.00211	0.995069	AC021218.2---[]---C7orf13	7q36.3	2.3e-25	0.00014	3.8e-26	1.9e-05	8.63e-05	0.3	0.13
15:71629569_A_C	15	71629569	A	0.022141	0.002235	0.971079	[THSD4]	15q23	4.4e-25	0.14	3.7e-51	0.00012	8.637e-10	0.31	0.18
17:12193443_GC_G	17	12193443	GC	0.021378	0.002102	1	MAP2K4---[]---MYOCD	17p12	5.3e-25	5.1e-09	7.9e-22	0.0094	-	0.97	0.8
6:31564167_A_G	6	31564167	A	0.022212	0.002158	0.996789	NCR3-[]--AIF1	6p21.33	9.2e-25	0.27	5.6e-50	0.00025	1.932e-10	0.28	0.47
2:67087652_C_T	2	67087652	C	-0.041451	0.004165	1	MEIS1---[]---ETAA1	2p14	1.2e-24	0.00014	2.7e-26	5.5e-07	3.535e-07	0.005	0.16
2:239419181_T_C	2	239419181	T	0.031921	0.003199	0.986379	ASB1--[]---TWIST2	2q37.3	1.8e-24	4.7e-10	1.2e-16	0.00061	1.755e-06	0.61	0.77
5:43484257_C_T	5	43484257	C	-0.035419	0.003556	1	C5orf28[]-C5orf34	5p12	2.5e-24	5.3e-10	1.2e-16	0.001	1.748e-05	0.055	0.16
3:53712910_T_G	3	53712910	T	-0.023472	0.002343	0.996957	[CACNA1D]	3p21.1	6.5e-24	0.00074	1.6e-25	2e-05	9.782e-07	0.035	0.005
19:46289503_C_T	19	46289503	C	0.022138	0.002175	0.999254	[DMWD]	19q13.32	7.1e-24	0.0055	6.9e-29	0.0035	8.275e-08	0.0058	0.024
3:25541991_G_A	3	25541991	G	0.026918	0.002743	0.992987	[RARB]	3p24.2	2.1e-23	0.59	2.2e-49	0.00072	3.578e-09	0.25	0.43
3:169295436_A_G	3	169295436	A	-0.028695	0.002894	0.998074	[MECOM]	3q26.2	2.6e-23	1e-21	3.9e-07	0.00071	5.123e-05	0.23	0.73
6:28523687_TTTC_T	6	28523687	TTTC	-0.02955	0.002884	0.834089	GPX5--[]--SCAND3	6p22.1	2.9e-23	0.0057	1e-27	4.1e-07	-	0.19	0.51
6:30900427_T_G	6	30900427	T	0.022246	0.002124	0.999438	SFTA2[]-DPCR1	6p21.33	5.5e-23	0.62	2.4e-40	1e-07	1.989e-14	0.051	0.55
4:106877309_CTG_C	4	106877309	CTG	-0.02086	0.002166	0.940745	[NPNT]	4q24	1.2e-22	6.7e-07	6.7e-17	0.00017	-	0.76	0.5
1:111733724_G_C	1	111733724	G	0.021696	0.00221	0.989751	[DENND2D]	1p13.3	1.5e-22	0.0027	3.2e-27	5e-06	1.883e-07	0.21	0.057
6:29610281_C_A	6	29610281	C	-0.021796	0.002134	0.999207	GABBR1-[]--MOG	6p22.1	1.5e-22	2e-05	9.1e-21	5.2e-06	6.786e-06	0.82	0.71
17:69201811_A_G	17	69201811	A	-0.019997	0.002089	0.997705	[]---AC007461.1	17q24.3	1.7e-22	2.8e-06	4e-21	0.0034	3.375e-09	0.54	0.011
002f4876e0e8665c0e33	6	31123380	C	-0.021419	0.002356	0.859255	[CCHCR1]	6p21.33	3.1e-22	6e-05	9.2e-23	0.00023	-	0.96	0.29
6:35407374_C_G	6	35407374	C	0.021086	0.002165	0.986466	PPARD--[]--FANCE	6p21.31	3.4e-22	6.9e-09	4.8e-15	5.5e-07	0.0001202	0.72	0.24
4:89927372_T_TG	4	89927372	T	0.019497	0.002104	0.990065	[FAM13A]	4q22.1	3.8e-22	0.025	1.1e-49	5.5e-07	-	0.24	0.44
22:30254175_C_T	22	30254175	C	0.019765	0.002105	0.995638	ASCC2--[]--MTMR3	22q12.2	6.5e-22	0.14	1.4e-31	0.0049	-	0.66	0.61
6:32978587_C_A	6	32978587	C	-0.034721	0.003686	1	HLA-DOA-[]--HLA-DPA1	6p21.32	1e-21	0.00093	5e-21	0.00038	2.132e-05	0.15	0.037
5:148206885_C_T	5	148206885	C	-0.080871	0.008561	1	[ADRB2]	5q32	1.2e-21	0.026	1.1e-28	8.3e-05	-	0.7	0.51
6:31577283_G_C	6	31577283	G	0.024964	0.002585	0.983344	NCR3--[]-AIF1	6p21.33	2.1e-21	0.0015	7.2e-59	0.0011	1.572e-07	0.2	0.7
17:28034170_C_CA	17	28034170	C	-0.019811	0.002134	0.961643	[SSH2]	17q11.2	3.8e-21	0.14	6.1e-47	0.002	-	0.41	0.5
11:131969706_A_G	11	131969706	A	-0.021338	0.002319	0.996115	[NTM]	11q25	4.7e-21	2.3e-05	8e-20	0.00093	3.375e-06	0.045	0.41
6:32420799_G_GT	6	32420799	G	-0.029834	0.003379	0.810805	HLA-DRA-[]--HLA-DRB5	6p21.32	5.7e-21	1.5e-07	6.6e-15	0.0032	-	0.34	0.084
20:30773916_A_AT	20	30773916	A	-0.026515	0.002928	0.984703	TM9SF4--[]-PLAGL2	20q11.21	9e-21	5.1e-06	1.6e-16	0.00032	-	0.22	0.11
5:128767075_A_G	5	128767075	A	0.029719	0.00316	0.993177	ISOC1---[]--ADAMTS19	5q23.3	1.1e-20	0.0021	6.8e-22	1.3e-07	4.267e-06	0.36	0.98
22:30153242_A_C	22	30153242	A	0.032616	0.003599	0.988143	[ZMAT5]	22q12.2	1.1e-20	2.1e-07	8.7e-16	0.0005	-	0.11	0.5
8:9002248_T_C	8	9002248	T	-0.020891	0.002306	0.959193	[PPP1R3B]	8p23.1	1.2e-20	0.0071	9.2e-24	2e-06	1.575e-08	0.2	0.083
1:92077097_G_A	1	92077097	G	0.024835	0.002661	1	CDC7--[]--TGFBR3	1p22.1	1.9e-20	0.023	8.7e-51	0.018	0.007678	0.36	0.6
2:102932562_C_A	2	102932562	C	-0.019453	0.002135	0.999009	[IL1RL1,IL18R1]	2q12.1	2.1e-20	0.0001	2.8e-19	2.7e-06	8.724e-06	7.4e-06	0.00052
5:157109069_C_T	5	157109069	C	-0.022258	0.002423	0.982453	C5orf52-[]--THG1L	5q33.3	2.3e-20	0.00091	2.9e-22	1.6e-06	1.474e-08	0.18	0.2
16:58028946_G_A	16	58028946	G	0.035002	0.003842	0.984305	[ZNF319]	16q21	2.5e-20	0.14	8.7e-30	0.00062	1.212e-08	0.95	0.62
17:59286644_G_C	17	59286644	G	-0.022999	0.002547	1	[BCAS3]	17q23.2	3.3e-20	0.015	7.2e-28	0.0044	0.01107	0.99	0.63
14:93503386_T_C	14	93503386	T	-0.029682	0.00317	0.988277	[ITPK1]	14q32.12	3.8e-20	0.0081	4.8e-25	8.3e-06	3.506e-07	0.31	0.078
15:71731155_T_C	15	71731155	T	-0.020381	0.002243	0.971936	[THSD4]	15q23	3.8e-20	0.41	3.7e-32	0.0057	3.346e-06	0.00024	0.049
12:96232154_C_A	12	96232154	C	-0.02408	0.002669	0.999194	RP11-536G4.1--[]--SNRPF	12q23.1	4.1e-20	0.0036	4.5e-54	0.00015	1.289e-08	0.14	0.43
11:86437417_T_C	11	86437417	T	-0.028021	0.003131	0.996035	ME3--[]--PRSS23	11q14.2	4.9e-20	0.012	2e-23	8.4e-08	9.432e-10	0.061	0.43
3:11642114_T_A	3	11642114	T	0.021497	0.002376	0.992203	[VGLL4]	3p25.3	5.4e-20	0.006	2.6e-21	9.5e-05	9.561e-07	0.0037	0.051
6:91012867_C_T	6	91012867	C	0.019269	0.002203	0.978427	BACH2-[]---MAP3K7	6q15	5.6e-20	0.00078	1.5e-18	0.00048	3.177e-05	0.011	0.0025
11:13167748_A_T	11	13167748	A	-0.018968	0.002104	0.992322	TEAD1---[]---ARNTL	11p15.2	6.3e-20	0.23	3.4e-30	0.00053	6.221e-09	0.62	0.76
7:7256490_G_A	7	7256490	G	-0.01941	0.002132	0.99175	[C1GALT1]	7p22.1	8.1e-20	0.00037	6.2e-19	0.00011	3.405e-06	0.99	0.79
2:42433247_C_T	2	42433247	C	0.020957	0.002338	0.99599	[EML4]	2p21	9.2e-20	0.001	1.6e-21	9e-07	4.851e-08	0.68	0.61
5:147857876_AG_A	5	147857876	AG	0.036668	0.004177	0.85066	[HTR4]	5q32	1.4e-19	0.0018	7.4e-21	1.6e-06	-	0.00041	0.0098
13:44823326_T_C	13	44823326	T	-0.023101	0.002561	0.984475	SMIM2--[]---SERP2	13q14.11	1.5e-19	0.00054	1.7e-18	0.00041	0.0001043	0.048	0.064
6:22749901_G_A	6	22749901	G	0.018669	0.002113	0.972306	HDGFL1---[]	6p22.3	2.3e-19	0.011	7.4e-23	0.0006	1.322e-05	0.45	0.54
6:31035314_C_G	6	31035314	C	0.02788	0.002854	0.885555	MUC22--[]--C6orf15	6p21.33	2.4e-19	0.00056	5.6e-54	5e-07	-	0.25	0.25
3:25639973_A_AT	3	25639973	A	0.019505	0.002173	0.98304	[TOP2B]	3p24.2	2.5e-19	0.00076	2.9e-21	3.8e-05	-	0.2	0.26
6:142564385_A_G	6	142564385	A	0.048553	0.005523	0.987682	VTA1--[]--GPR126	6q24.1	2.5e-19	0.0017	4.7e-24	0.037	0.003636	0.2	0.4
15:41844317_G_A	15	41844317	G	-0.018843	0.002144	0.980815	RPAP1-[]-TYRO3	15q15.1	2.7e-19	0.012	2.2e-24	0.0026	-	0.052	0.58
14:84338431_A_G	14	84338431	A	-0.020213	0.002286	0.991557	[]	14q31.2	4.2e-19	0.49	2.2e-29	4.8e-05	1.118e-05	0.06	0.091
15:84338642_A_G	15	84338642	A	-0.039389	0.004294	0.981225	[ADAMTSL3]	15q25.2	4.2e-19	8.2e-08	9e-15	0.044	3.069e-05	0.36	0.05
4:124821733_A_T	4	124821733	A	-0.023039	0.002626	0.991892	SPRY1---[]---ANKRD50	4q28.1	4.8e-19	5.3e-05	1.4e-18	0.0085	0.0004873	0.56	0.6
6:30555518_C_T	6	30555518	C	0.024142	0.002726	0.996201	[ABCF1]	6p21.33	5.8e-19	0.84	1.5e-35	3.2e-05	-	0.3	0.024
5:95037919_AAC_A	5	95037919	AAC	-0.018874	0.002199	0.980475	SPATA9-[]--RHOBTB3	5q15	7.2e-19	0.049	1.3e-44	0.00016	-	0.068	0.26
1:40035928_G_T	1	40035928	G	-0.022705	0.002619	0.996681	[PABPC4]	1p34.3	8e-19	0.015	7.2e-24	1.9e-07	1.347e-07	0.01	0.0079
6:31231947_G_A	6	31231947	G	0.019412	0.002303	0.996901	HCG27--[]-HLA-C	6p21.33	9.8e-19	0.68	2.6e-34	0.057	-	0.55	0.14
6:6735022_G_A	6	6735022	G	0.018728	0.002145	0.980279	LY86--[]---RREB1	6p25.1	9.9e-19	0.12	1.7e-43	0.0015	4.243e-06	0.85	0.89
1:219929662_CAA_C	1	219929662	CAA	0.018795	0.002148	0.949131	[SLC30A10]	1q41	1e-18	0.28	5.6e-29	8.7e-06	-	0.13	0.031
10:12322179_G_A	10	12322179	G	-0.028639	0.003345	0.959363	CDC123--[]--CAMK1D	10p13	1e-18	0.001	2.2e-19	0.02	3.44e-05	0.044	0.49
6:27624965_C_G	6	27624965	C	-0.027869	0.003235	0.980844	ZNF184---[]---HIST1H2BL	6p22.1	1.2e-18	3.2e-05	5.7e-17	0.0028	0.01649	0.24	0.26
8:103131300_T_C	8	103131300	T	0.020605	0.002371	0.983003	[NCALD]	8q22.3	1.3e-18	0.0068	4.4e-21	0.00051	5.861e-07	0.53	0.55
2:217616484_G_GT	2	217616484	G	-0.025449	0.002942	0.994231	IGFBP5--[]---TNP1	2q35	1.4e-18	3.4e-06	3.8e-17	0.02	-	0.86	0.61
6:31836442_A_G	6	31836442	A	-0.019175	0.002188	0.997149	[SLC44A4]	6p21.33	1.4e-18	2.3e-05	2.7e-16	0.014	0.0002986	0.56	0.42
5:147809724_T_A	5	147809724	T	-0.027558	0.003187	0.953377	[FBXO38]	5q32	1.5e-18	0.01	3.9e-23	2.2e-09	-	0.37	0.11
9:119234058_C_T	9	119234058	C	0.019005	0.002189	0.987601	[ASTN2]	9q33.1	1.5e-18	0.36	3.7e-28	0.0043	0.0001473	0.79	0.25
10:75580014_G_A	10	75580014	G	-0.020262	0.002321	0.997262	[CAMK2G]	10q22.2	1.7e-18	1.9e-13	3.7e-09	0.032	7.111e-06	0.8	0.84
12:15277113_T_C	12	15277113	T	0.018389	0.002103	0.99517	[RERG]	12p12.3	1.8e-18	8e-06	2e-15	0.0025	9.214e-07	0.31	0.85
12:95554771_C_T	12	95554771	C	-0.021572	0.002549	0.998405	[FGD6]	12q22	1.8e-18	0.14	7.8e-27	5.7e-07	2.585e-08	0.11	0.39
17:46445276_CA_C	17	46445276	CA	-0.019208	0.00215	0.964037	[SKAP1]	17q21.32	1.8e-18	2.2e-10	7.7e-09	0.00049	-	0.51	0.99
6:19842661_C_T	6	19842661	C	-0.024787	0.002892	1	ID4-[]---MBOAT1	6p22.3	2.2e-18	9.9e-06	3.8e-13	2e-08	5.109e-14	0.45	0.35
22:20788969_A_G	22	20788969	A	0.022278	0.002639	0.98816	[SCARF2,KLHL22]	22q11.21	2.2e-18	0.33	8.7e-27	5.7e-06	2.436e-06	0.065	0.0076
2:169478826_C_T	2	169478826	C	0.021033	0.002415	0.99925	[CERS6]	2q24.3	2.3e-18	0.0067	6e-21	0.00021	3.612e-06	0.0033	0.0068
11:62351198_G_C	11	62351198	G	0.019136	0.00217	1	[MIR3654,TUT1]	11q12.3	2.3e-18	5.7e-16	9.8e-06	0.0029	6.306e-06	0.039	0.011
15:99692492_G_A	15	99692492	G	-0.025081	0.002978	0.997242	[TTC23]	15q26.3	2.4e-18	0.034	3.6e-22	5.9e-06	1.197e-06	0.041	0.025
6:22017738_T_C	6	22017738	T	-0.017699	0.002088	1	SOX4---[]---PRL	6p22.3	2.5e-18	0.14	9.1e-42	0.0012	3.932e-09	0.47	0.72
8:130130604_A_C	8	130130604	A	0.029343	0.003516	0.995369	[]---GSDMC	8q24.21	3.2e-18	1.2e-08	7.8e-11	2.3e-05	1.137e-06	0.12	0.87
5:131777342_A_AG	5	131777342	A	0.021667	0.002486	0.990737	[C5orf56]	5q31.1	3.3e-18	0.25	2.5e-37	5.3e-05	-	0.46	0.11
6:73661010_G_C	6	73661010	G	0.022169	0.002601	0.998286	[KCNQ5]	6q13	3.5e-18	0.11	3.8e-37	0.00019	6.841e-07	0.81	0.54
1:219483218_G_A	1	219483218	G	-0.032827	0.003923	0.99335	LYPLAL1--[]---SLC30A10	1q41	5.2e-18	0.43	2.1e-28	7.7e-05	6.501e-06	0.26	0.92
5:150598765_G_C	5	150598765	G	-0.023976	0.002772	0.985957	[CCDC69,GM2A]	5q33.1	5.4e-18	4.7e-06	5e-14	1.7e-05	2.653e-07	0.85	0.56
9:23587226_A_C	9	23587226	A	0.018025	0.002097	0.989101	[]---ELAVL2	9p21.3	6.7e-18	0.064	7.2e-25	5.4e-09	5.129e-11	0.68	0.31
9:109487910_G_A	9	109487910	G	0.017981	0.002158	0.998227	TMEM38B---[]---ZNF462	9q31.2	7.9e-18	0.17	4.9e-27	0.027	0.0008626	0.38	0.12
12:56467587_C_T	12	56467587	C	0.017523	0.002103	0.986113	RPS26--[]-ERBB3	12q13.2	2e-17	1.6e-07	6.4e-12	4e-06	0.0001719	0.56	0.35
6:121762233_T_C	6	121762233	T	0.019962	0.002348	0.992077	[GJA1]	6q22.31	2.1e-17	6.3e-05	6.7e-15	1.7e-06	-	0.82	0.49
9:110170295_G_C	9	110170295	G	0.024249	0.002802	0.986504	RAD23B--[]--KLF4	9q31.2	2.2e-17	4e-06	4e-15	0.15	0.0002914	0.59	0.93
5:595222_C_T	5	595222	C	-0.024417	0.003025	0.883652	SLC9A3--[]--CEP72	5p15.33	2.8e-17	1.7e-06	1.2e-12	0.062	-	0.039	0.26
2:239565575_C_T	2	239565575	C	-0.019176	0.002277	0.997641	ASB1---[]---TWIST2	2q37.3	3.8e-17	2.8e-08	1e-11	0.00015	3.518e-05	0.012	0.16
17:73518203_G_C	17	73518203	G	-0.01944	0.002308	1	[TSEN54]	17q25.1	4.1e-17	3e-09	8.7e-09	0.00015	6.162e-05	0.47	0.67
8:11823332_T_C	8	11823332	T	0.01968	0.002329	0.988815	CTSB--[]-DEFB136	8p23.1	5.5e-17	0.0026	5.2e-16	0.0011	0.001111	0.031	0.0031
5:150561337_G_A	5	150561337	G	-0.016791	0.002086	1	[CCDC69]	5q33.1	6.2e-17	0.0037	1.2e-16	0.0014	8.788e-05	0.67	0.92
14:54419106_A_C	14	54419106	A	-0.018151	0.002204	0.931858	[BMP4]	14q22.2	6.6e-17	0.012	3.5e-42	0.00016	9.229e-05	0.076	0.093
4:145133493_T_C	4	145133493	T	0.018906	0.002257	0.981633	GYPA--[]---HHIP	4q31.21	7.1e-17	0.37	7.2e-27	0.00024	2.6e-08	0.63	0.85
1:60913143_C_T	1	60913143	C	-0.039469	0.004788	0.988816	C1orf87---[]---NFIA	1p32.1	7.2e-17	0.67	4.6e-26	5.8e-05	4.001e-09	0.79	0.51
12:20386656_T_C	12	20386656	T	-0.017501	0.002125	0.993182	AEBP2---[]---PDE3A	12p12.2	8.3e-17	9.7e-06	7.8e-15	0.001	4.668e-05	0.37	0.36
18:20010241_C_G	18	20010241	C	0.017425	0.002139	0.983945	CTAGE1--[]---RBBP8	18q11.2	8.6e-17	0.0022	5.4e-18	1.1e-05	1.219e-05	0.1	0.088
6:32448988_A_G	6	32448988	A	-0.02628	0.003078	0.808654	HLA-DRA--[]--HLA-DRB5	6p21.32	1e-16	0.32	2.6e-26	0.039	-	0.95	0.28
12:96128771_C_T	12	96128771	C	-0.018245	0.00223	0.983739	[NTN4]	12q22	1e-16	0.11	6.9e-24	0.00031	0.0001803	0.35	0.39
2:238232752_C_A	2	238232752	C	-0.017445	0.002171	0.957411	[COL6A3]	2q37.3	1.5e-16	0.016	1e-18	0.0001	0.001253	0.037	0.11
6:140271357_A_C	6	140271357	A	-0.020344	0.002443	0.984081	CITED2---[]	6q24.1	1.5e-16	0.00044	1.3e-16	1.6e-05	2.301e-10	0.86	0.9
5:148203236_T_C	5	148203236	T	0.024432	0.002987	0.979101	HTR4---[]-ADRB2	5q32	2.1e-16	3.6e-05	1.7e-16	0.00084	2.636e-07	0.22	0.0064
15:84544614_A_T	15	84544614	A	-0.01761	0.002097	0.998886	[ADAMTSL3]	15q25.2	2.3e-16	0.0057	6.5e-20	0.0018	4.752e-05	0.22	0.01
6:29751231_C_A	6	29751231	C	-0.020792	0.002447	0.8579	HLA-F--[]--HLA-G	6p22.1	2.5e-16	0.027	7.2e-20	0.00043	-	0.95	1
15:63886593_C_T	15	63886593	C	-0.024887	0.003159	0.998445	[USP3]	15q22.31	3.4e-16	0.11	7.4e-23	0.0055	0.0005947	0.79	0.61
5:52193125_A_G	5	52193125	A	0.032528	0.003974	1	[ITGA1]	5q11.2	4e-16	0.6	5e-26	0.0056	0.001005	1	0.62
5:121407219_C_T	5	121407219	C	-0.018788	0.002363	0.990616	[SRFBP1,LOX]	5q23.2	4.2e-16	0.74	6.3e-28	0.00084	0.0001767	0.87	0.59
5:52283027_T_C	5	52283027	T	0.020445	0.002563	1	ITGA1--[]-ITGA2	5q11.2	4.4e-16	9.2e-07	1.6e-10	0.002	0.001087	0.53	0.23
8:109324884_G_T	8	109324884	G	-0.017901	0.002173	0.991934	[EIF3E]	8q23.1	4.8e-16	0.00011	1.3e-15	0.084	3.529e-05	0.01	0.19
3:186083483_G_A	3	186083483	G	-0.020218	0.002533	0.916169	DGKG-[]---CRYGS	3q27.3	5.1e-16	5.4e-05	3e-14	0.00041	0.0001048	0.34	0.4
6:117257199_C_T	6	117257199	C	-0.01827	0.00224	1	RFX6-[]---VGLL2	6q22.1	5.3e-16	0.00095	8.5e-17	0.012	9.13e-09	0.84	0.51
2:67052289_A_G	2	67052289	A	0.020058	0.002567	0.995691	MEIS1---[]---ETAA1	2p14	6.4e-16	0.049	2.8e-19	0.0022	7.269e-05	0.42	0.2
9:101632854_G_A	9	101632854	G	0.017066	0.002155	0.98963	GALNT12--[]--COL15A1	9q22.33	7.3e-16	0.0015	1.6e-15	1.5e-08	9.464e-09	0.0057	0.029
15:71599618_G_A	15	71599618	G	0.0182	0.002274	0.991373	[THSD4]	15q23	7.3e-16	0.032	2.1e-39	0.016	1.276e-07	0.39	0.44
8:8179639_G_A	8	8179639	G	0.018607	0.002341	0.994755	[SGK223]	8p23.1	7.6e-16	0.00019	1.5e-14	0.00037	0.0001019	0.0072	0.057
7:99603721_A_T	7	99603721	A	0.017301	0.002182	0.982907	AZGP1--[]-ZKSCAN1	7q22.1	8.5e-16	0.17	1.1e-21	0.00014	-	0.07	0.57
6:33044987_A_G	6	33044987	A	-0.017151	0.002113	0.998409	[HLA-DPA1,HLA-DPB1]	6p21.32	9e-16	0.01	1.7e-17	0.0028	-	0.57	0.46
5:132376910_A_G	5	132376910	A	-0.018938	0.002385	0.994228	ZCCHC10--[]--HSPA4	5q31.1	9.9e-16	0.0096	3.6e-17	5.8e-05	2.242e-07	0.37	0.57
3:168667424_CACAT_C	3	168667424	CACAT	-0.022437	0.002816	0.871332	GOLIM4---[]---MECOM	3q26.2	1.2e-15	0.0026	1.3e-14	5.4e-06	-	0.31	0.74
8:8750901_G_T	8	8750901	G	-0.017387	0.002176	0.941982	[MFHAS1]	8p23.1	1.5e-15	0.0051	1.6e-17	0.0011	-	0.003	0.0051
19:41117300_G_A	19	41117300	G	0.078293	0.0095	1	[LTBP4]	19q13.2	1.5e-15	2.2e-05	3.3e-55	0.00088	-	0.35	0.22
10:65350279_AT_A	10	65350279	AT	-0.016403	0.002104	0.987203	[REEP3]	10q21.3	1.6e-15	0.0072	1.8e-18	0.081	-	0.57	0.95
6:31347378_C_CT	6	31347378	C	0.020965	0.002718	0.888479	HLA-B--[]--MICA	6p21.33	2e-15	0.013	1.1e-39	0.00025	-	0.77	0.88
4:7903763_G_C	4	7903763	G	-0.025115	0.003235	0.989089	[AFAP1]	4p16.1	2.2e-15	0.00011	1.2e-11	0.01	0.002226	0.92	0.15
4:145508891_T_C	4	145508891	T	-0.023601	0.002892	0.999675	GYPA---[]--HHIP	4q31.21	2.3e-15	0.72	2e-27	0.00012	5.222e-06	0.97	0.77
4:145621328_G_A	4	145621328	G	-0.027482	0.003626	0.985174	[HHIP]	4q31.21	2.4e-15	0.007	1.6e-17	8.2e-08	3.145e-11	0.025	0.66
10:77659733_G_A	10	77659733	G	-0.023714	0.003049	1	[C10orf11]	10q22.2	2.4e-15	0.0021	1.3e-18	6.2e-05	1.732e-06	0.1	0.043
10:9053073_G_C	10	9053073	G	0.016254	0.002114	0.99698	GATA3---[]	10p14	2.5e-15	0.011	1.6e-14	2.2e-05	5.256e-05	0.036	0.039
4:145622200_G_A	4	145622200	G	-0.039646	0.005123	0.985873	[HHIP]	4q31.21	3.5e-15	0.71	5.6e-23	4.9e-06	6.421e-10	0.0032	0.21
1:93087570_T_C	1	93087570	T	-0.017052	0.002157	0.999775	[EVI5]	1p22.1	3.9e-15	0.0074	6.9e-17	0.0093	0.006661	0.98	0.7
8:70357113_A_AT	8	70357113	A	0.018176	0.002351	0.995613	C8orf34---[]--SULF1	8q13.2	4.3e-15	1.4e-06	1.9e-11	0.004	-	0.73	0.46
4:145455765_C_A	4	145455765	C	0.036048	0.004611	1	GYPA---[]---HHIP	4q31.21	6.3e-15	0.36	3.9e-23	3e-06	1.294e-06	0.62	0.36
8:71693785_C_CA	8	71693785	C	-0.016619	0.002196	0.908538	[XKR9]	8q13.3	6.4e-15	1.8e-06	9.7e-09	3.4e-05	-	0.035	0.18
5:30913434_T_TA	5	30913434	T	0.017309	0.002255	0.945213	[]---CDH6	5p13.3	7e-15	0.26	1.2e-19	3.2e-05	-	0.54	0.87
5:122717460_T_C	5	122717460	T	-0.016422	0.002124	0.976293	[CEP120]	5q23.2	7.6e-15	3.1e-15	0.00037	0.032	-	0.088	0.67
12:57540004_TA_T	12	57540004	TA	0.016786	0.002114	0.974139	[LRP1]	12q13.3	7.6e-15	0.37	8.1e-24	0.00012	-	0.033	0.016
3:73862616_G_A	3	73862616	G	-0.016577	0.002146	0.979424	PDZRN3---[]---CNTN3	3p13	8.1e-15	0.014	8.9e-18	0.013	0.01644	0.54	0.89
4:145235505_C_A	4	145235505	C	-0.020241	0.002539	0.984976	GYPA---[]---HHIP	4q31.21	8.7e-15	0.096	4e-35	0.0016	0.004114	0.21	0.079
2:151031139_A_T	2	151031139	A	0.038917	0.00513	0.957533	MMADHC---[]---RND3	2q23.3	9.2e-15	0.59	2.2e-25	0.011	-	0.29	0.56
14:93099234_T_A	14	93099234	T	0.020627	0.002692	1	[RIN3]	14q32.12	1.1e-14	1.8e-23	0.47	0.0082	2.292e-08	0.042	0.75
15:85072528_T_C	15	85072528	T	-0.01767	0.002305	0.995535	GOLGA6L4---[]--ZSCAN2	15q25.2	1.1e-14	0.0015	6.1e-14	0.025	7.156e-05	0.98	0.39
4:106812298_G_C	4	106812298	G	-0.110958	0.014718	0.815888	[INTS12]	4q24	1.2e-14	0.00021	6.3e-13	2.2e-06	-	0.55	0.8
13:50335486_C_T	13	50335486	C	0.016089	0.00211	0.999277	[KPNA3]	13q14.2	1.5e-14	6.5e-05	5e-11	0.00032	-	0.47	0.46
1:92163330_G_A	1	92163330	G	-0.019011	0.002429	0.99857	[TGFBR3]	1p22.1	1.6e-14	0.95	5.5e-23	0.0037	0.0002689	0.089	0.073
4:89900751_T_C	4	89900751	T	0.015413	0.002085	0.99582	[FAM13A]	4q22.1	1.7e-14	0.69	1.1e-21	2.9e-05	0.0001815	0.87	0.43
3:168972802_A_G	3	168972802	A	0.015713	0.002091	0.991604	[MECOM]	3q26.2	2e-14	0.0041	3e-14	4.1e-05	1.843e-06	0.21	0.93
4:107089301_C_A	4	107089301	C	0.029839	0.003952	0.992767	[TBCK]	4q24	2.4e-14	3.9e-06	1.3e-09	0.0016	0.008797	0.16	0.94
6:30763004_T_C	6	30763004	T	-0.017871	0.002134	0.998922	IER3--[]--DDR1	6p21.33	2.7e-14	0.00014	2.5e-14	0.001	3.874e-06	0.04	0.97
11:126009500_T_C	11	126009500	T	0.021307	0.002715	1	CDON--[]--RPUSD4	11q24.2	2.9e-14	0.015	8.5e-17	2.5e-05	2.48e-05	3e-05	0.0018
6:31412513_G_C	6	31412513	G	-0.016633	0.002096	1	MICA--[]--MICB	6p21.33	3.2e-14	2.1e-07	6.6e-08	5.5e-06	3.327e-06	0.16	0.75
129a9c0017c504bb8b8a	8	109140161	GAAGGAAGGAAGGAAGGA	-0.020078	0.002672	0.896244	RSPO2--[]--EIF3E	8q23.1	3.7e-14	0.00021	3.4e-12	0.00049	-	0.0061	0.38
16:10740982_G_C	16	10740982	G	-0.019956	0.002686	0.948912	[TEKT5]	16p13.13	3.8e-14	0.09	8.4e-33	1.8e-05	6.054e-06	0.02	0.0033
2:36719390_A_C	2	36719390	A	0.01835	0.002347	0.986809	[CRIM1]	2p22.2	4.5e-14	0.93	1.8e-23	0.002	7.926e-06	0.68	0.99
6:28641957_A_G	6	28641957	A	0.015822	0.002153	1	SCAND3--[]---TRIM27	6p22.1	5.3e-14	5.9e-05	8.9e-11	0.0013	0.0001443	0.15	0.98
10:81706324_A_G	10	81706324	A	-0.015584	0.002122	1	[SFTPD]	10q22.3	5.6e-14	0.034	1.6e-15	0.0024	2.213e-08	0.35	0.55
3:55075716_A_G	3	55075716	A	0.016343	0.002229	0.994495	[CACNA2D3]	3p14.3	5.7e-14	2.4e-07	5.7e-08	0.022	1.243e-05	0.64	0.21
20:61050522_G_C	20	61050522	G	-0.105344	0.014327	0.882185	[GATA5]	20q13.33	6.1e-14	5.5e-10	3.9e-06	0.00037	-	0.11	0.15
14:76589371_T_A	14	76589371	T	0.020952	0.002793	0.99747	IFT43--[]--GPATCH2L	14q24.3	6.7e-14	0.00024	7.6e-14	0.087	0.05565	0.088	0.32
2:161331081_C_T	2	161331081	C	0.015174	0.002084	0.998423	[RBMS1]	2q24.2	6.8e-14	0.00039	2e-10	0.0026	0.0002998	0.31	0.44
16:30968589_C_T	16	30968589	C	0.015681	0.002162	0.998426	ORAI3[]SETD1A	16p11.2	7.6e-14	5.5e-08	1.9e-06	0.0019	3.854e-05	0.36	0.47
14:94353176_A_AT	14	94353176	A	0.019693	0.002772	0.962551	PRIMA1--[]--FAM181A	14q32.12	8.9e-14	0.021	2.1e-14	0.00026	-	0.8	0.99
9:4162453_A_G	9	4162453	A	0.016678	0.002302	0.968124	[GLIS3]	9p24.2	9.5e-14	0.0026	1.9e-13	0.0027	0.003889	0.14	0.26
1:78276977_G_A	1	78276977	G	-0.019104	0.002553	0.994038	[FAM73A]	1p31.1	1.1e-13	3.5e-05	2.7e-10	0.004	0.0003684	0.85	0.96
12:114681552_A_G	12	114681552	A	0.014894	0.002103	0.998964	RBM19---[]---TBX5	12q24.21	1.1e-13	2.9e-07	2.1e-07	0.0011	1.21e-06	0.46	0.36
5:150594860_T_C	5	150594860	T	-0.017373	0.002351	0.99719	[CCDC69,GM2A]	5q33.1	1.3e-13	3.9e-05	3.7e-11	0.00046	1.683e-05	0.81	0.59
18:10078071_G_A	18	10078071	G	0.016832	0.002356	0.984343	VAPA---[]---APCDD1	18p11.22	1.3e-13	0.3	4.4e-22	0.0021	0.0001842	0.96	0.43
4:106828430_A_G	4	106828430	A	0.065901	0.009082	1	[NPNT]	4q24	2e-13	1.5e-05	1.8e-10	0.00099	-	0.4	0.88
5:120205572_G_A	5	120205572	G	-0.015194	0.002107	0.989863	PRR16---[]---FTMT	5q23.1	2.1e-13	0.44	3.6e-25	3.9e-05	7.593e-07	0.34	0.38
12:115197905_C_A	12	115197905	C	0.016601	0.002243	0.880054	TBX3--[]---RP11-116D17.1	12q24.21	2.3e-13	2.2e-09	2.4e-06	0.043	-	0.52	0.62
4:145310689_C_A	4	145310689	C	0.032416	0.004379	0.900637	GYPA---[]---HHIP	4q31.21	2.4e-13	0.34	7.3e-26	0.00013	9.528e-07	0.14	0.47
1:25241116_A_G	1	25241116	A	-0.015232	0.002126	0.953062	[RUNX3]	1p36.11	2.5e-13	0.1	4.6e-16	0.0003	3.064e-06	0.96	0.3
3:156465428_A_C	3	156465428	A	-0.015181	0.002091	0.996378	TIPARP--[]--LEKR1	3q25.31	2.5e-13	0.00011	7.5e-12	0.14	0.0002263	0.00057	0.0026
15:71565390_C_T	15	71565390	C	-0.047286	0.006664	1	[THSD4]	15q23	2.5e-13	0.46	2.5e-27	0.084	-	0.05	0.41
4:106094520_C_CA	4	106094520	C	0.016268	0.002228	0.963911	[TET2]	4q24	2.6e-13	0.013	3e-16	0.00033	-	0.94	0.96
10:82203840_A_AG	10	82203840	A	0.014641	0.002086	0.99923	FAM213A--[]--TSPAN14	10q23.1	2.6e-13	0.19	1.7e-18	0.0035	-	0.63	0.92
12:115950227_C_T	12	115950227	C	0.014808	0.002115	0.972789	RP11-116D17.1---[]---MED13L	12q24.21	3.2e-13	0.021	4.7e-12	0.00024	1.269e-06	0.099	0.92
22:18347127_C_T	22	18347127	C	-0.017366	0.002408	0.993275	[MICAL3]	22q11.21	3.4e-13	4.1e-07	3.2e-08	0.0012	5.993e-06	0.83	0.65
14:54343736_C_T	14	54343736	C	0.025388	0.003565	0.9955	DDHD1---[]--BMP4	14q22.2	3.6e-13	0.093	8.7e-30	5.3e-05	0.004475	0.35	0.074
15:71631026_A_G	15	71631026	A	0.017583	0.002414	0.985118	[THSD4]	15q23	3.6e-13	0.37	2.3e-20	0.0046	0.0004868	0.15	0.53
1:46015537_A_ATCTGTG	1	46015537	A	0.015673	0.002205	0.933527	PRDX1--[]AKR1A1	1p34.1	3.7e-13	0.0013	2.6e-12	0.0022	-	0.66	0.24
11:10406687_C_T	11	10406687	C	0.014998	0.002109	0.981393	[AMPD3]	11p15.4	3.8e-13	0.00011	1.1e-11	0.14	-	1	0.8
3:73572544_T_C	3	73572544	T	-0.015554	0.002174	0.991486	[PDZRN3]	3p13	3.9e-13	0.0021	4.8e-14	0.066	8.088e-05	0.84	0.24
4:106905609_A_G	4	106905609	A	-0.022712	0.003316	0.99506	[NPNT]	4q24	4e-13	0.0016	1.5e-12	0.15	0.0006797	0.94	0.35
7:19062775_G_A	7	19062775	G	0.017515	0.002335	0.961511	[TWIST1]	7p21.1	4e-13	2.2e-08	1.3e-06	0.01	0.0003358	0.025	0.08
22:19752007_T_C	22	19752007	T	-0.018176	0.002559	0.98513	[TBX1]	22q11.21	4.2e-13	0.0062	1.5e-13	0.036	0.0001318	0.89	0.57
5:148652302_G_T	5	148652302	G	-0.015364	0.002142	0.984534	[AFAP1L1]	5q32	4.5e-13	2.5e-08	4e-06	0.0012	1.504e-05	0.11	0.56
17:2043789_T_C	17	2043789	T	-0.016768	0.002354	0.996259	[SMG6]	17p13.3	4.7e-13	0.37	2.4e-19	0.035	0.002419	0.47	0.41
6:29225243_CT_C	6	29225243	CT	0.080696	0.011293	0.855399	OR2J2--[]--OR14J1	6p22.1	4.8e-13	2.2e-05	4e-08	5.2e-05	-	0.55	0.51
2:18554145_G_GA	2	18554145	G	-0.014918	0.002091	0.988599	KCNS3--[]---RDH14	2p24.2	4.9e-13	0.017	1.3e-13	8.1e-06	-	0.058	0.75
12:69868410_A_C	12	69868410	A	-0.015939	0.002202	0.990422	[FRS2]	12q15	4.9e-13	1.6e-05	3.1e-10	0.0021	0.02344	0.65	0.66
6:22742431_A_G	6	22742431	A	-0.019072	0.002624	0.990227	HDGFL1---[]	6p22.3	5.1e-13	0.00065	5.8e-12	0.0082	0.0007348	0.2	0.74
6:27187919_A_T	6	27187919	A	-0.020519	0.002895	0.868867	HIST1H2AH--[]--PRSS16	6p22.1	5.1e-13	0.0011	1.5e-12	1.9e-06	-	0.56	0.78
7:20419149_C_CAA	7	20419149	C	0.01576	0.002132	0.98834	[ITGB8]	7p21.1	5.4e-13	2.9e-06	9e-10	7.2e-08	-	0.051	0.01
13:92452720_CAG_C	13	92452720	CAG	0.016461	0.002379	0.99758	[GPC5]	13q31.3	5.4e-13	0.00047	2.9e-12	0.007	-	0.61	0.63
16:86568330_A_G	16	86568330	A	-0.017398	0.002395	0.974438	[MTHFSD]	16q24.1	5.5e-13	2e-05	1e-10	0.024	0.009173	0.02	0.0014
6:31328826_C_G	6	31328826	C	0.016671	0.00233	0.998804	HLA-B-[]--MICA	6p21.33	5.9e-13	0.7	1.4e-28	0.0045	0.008559	0.17	0.48
6:35084181_T_G	6	35084181	T	-0.034033	0.004646	0.989337	ANKS1A--[]-TCP11	6p21.31	6e-13	1e-06	5.1e-08	2.3e-06	0.002305	0.055	0.42
e7069b446bee5242d627	6	32852760	CTTTTTTTTTT	0.016097	0.002242	0.912142	PSMB9--[]--HLA-DMB	6p21.32	6.4e-13	0.72	5e-26	0.00074	-	0.018	0.23
5:156693958_T_A	5	156693958	T	-0.016061	0.002227	1	[CYFIP2]	5q33.3	6.6e-13	0.42	1.9e-18	0.12	0.006633	0.43	0.5
9:98879734_G_A	9	98879734	G	0.02034	0.002827	1	ERCC6L2---[]---HSD17B3	9q22.32	6.7e-13	0.0019	1.1e-11	0.00025	0.002376	0.8	0.42
14:35880742_A_C	14	35880742	A	-0.015502	0.002172	0.981502	NFKBIA-[]---INSM2	14q13.2	7e-13	0.018	9.2e-15	0.002	0.01289	0.71	0.34
13:99762453_C_A	13	99762453	C	-0.025283	0.003429	0.98962	DOCK9--[]--UBAC2	13q32.3	8.1e-13	0.00017	8.7e-09	4.6e-05	0.0001405	0.014	0.05
12:28488991_C_CT	12	28488991	C	-0.014737	0.00211	0.982409	[CCDC91]	12p11.22	8.3e-13	9.2e-33	0.47	0.014	-	0.97	0.74
10:12293699_G_A	10	12293699	G	-0.029558	0.004239	0.957232	CDC123-[]--CAMK1D	10p13	8.8e-13	0.022	2.5e-14	0.01	2.65e-06	0.3	0.52
10:75656543_A_G	10	75656543	A	-0.018953	0.002636	0.980957	CAMK2G--[]--PLAU	10q22.2	9.9e-13	0.0049	2.2e-14	0.007	0.0006673	0.057	0.013
2:225831586_G_C	2	225831586	G	-0.015537	0.002183	0.984574	[DOCK10]	2q36.2	1e-12	9.9e-08	1.4e-06	0.016	8.84e-05	0.23	0.25
17:3880148_C_T	17	3880148	C	0.014511	0.002092	0.996786	ATP2A3--[]--ZZEF1	17p13.2	1e-12	0.4	4.8e-25	0.00011	2.299e-05	0.64	0.62
4:106407156_T_C	4	106407156	T	0.049463	0.007089	0.992839	PPA2--[]--ARHGEF38	4q24	1.1e-12	4.4e-05	6.3e-09	0.03	-	0.83	0.33
6:32780724_G_A	6	32780724	G	-0.017229	0.002363	1	[HLA-DOB]	6p21.32	1.1e-12	0.21	1.6e-20	0.067	0.0279	0.46	0.98
9:119258820_G_A	9	119258820	G	0.020945	0.00302	0.985033	[ASTN2]	9q33.1	1.1e-12	1.3e-06	1e-08	0.019	0.01383	0.19	0.91
10:123025352_A_C	10	123025352	A	0.014456	0.002103	0.988623	WDR11---[]---FGFR2	10q26.12	1.2e-12	4.4e-05	9.1e-10	0.014	0.002441	0.61	0.24
12:95493912_T_C	12	95493912	T	0.025791	0.003793	0.990474	[FGD6]	12q22	1.3e-12	0.051	1.4e-16	3.6e-05	1.626e-07	0.15	0.29
17:69371318_C_T	17	69371318	C	-0.027996	0.003958	0.984227	[]---AC007461.1	17q24.3	1.3e-12	0.096	7e-29	0.03	3.554e-06	0.0029	0.029
18:42829030_C_T	18	42829030	C	0.025456	0.003584	1	[SLC14A2]	18q12.3	1.3e-12	0.012	6.7e-15	0.0018	9.042e-05	0.7	0.98
6:32870057_G_A	6	32870057	G	-0.015114	0.002128	1	PSMB9--[]--HLA-DMB	6p21.32	1.4e-12	4.1e-08	2.1e-05	8.3e-06	0.0003477	0.0038	0.0057
6:45545704_G_A	6	45545704	G	0.024555	0.003596	0.991271	[RUNX2]	6p21.1	1.4e-12	0.23	7e-18	0.00031	0.0001548	0.033	0.27
1:92077511_C_T	1	92077511	C	0.019958	0.00289	0.991358	CDC7--[]--TGFBR3	1p22.1	1.8e-12	0.27	7.4e-27	0.17	0.006522	0.33	0.68
1:6680907_G_A	1	6680907	G	-0.015245	0.002207	0.995807	[PHF13]	1p36.31	2.1e-12	0.19	3.5e-19	0.11	-	0.71	0.65
1:198961068_G_GA	1	198961068	G	-0.015276	0.002158	0.97746	PTPRC---[]	1q32.1	2.2e-12	0.35	4.8e-19	0.04	-	0.7	0.19
2:15949234_G_A	2	15949234	G	-0.035676	0.005045	0.979942	AC008271.1--[]---MYCN	2p24.3	2.2e-12	2e-07	2.6e-06	0.00053	0.001747	0.78	0.89
3:49865628_G_GA	3	49865628	G	-0.020099	0.003048	0.885114	UBA7--[]TRAIP	3p21.31	2.2e-12	0.0002	3.4e-09	8.7e-05	-	0.021	0.035
15:71701610_G_A	15	71701610	G	-0.044712	0.006685	1	[THSD4]	15q23	2.5e-12	0.61	4.2e-20	0.0087	6.23e-05	0.61	0.3
15:38116670_A_T	15	38116670	A	0.015386	0.002199	0.959677	MEIS2---[]--TMCO5A	15q14	2.9e-12	2e-06	2.5e-07	0.0019	0.0002872	0.91	0.23
18:20063195_G_A	18	20063195	G	-0.016012	0.002389	0.997087	CTAGE1--[]---RBBP8	18q11.2	3e-12	0.0031	2.4e-12	0.00011	0.0002115	0.13	0.48
6:7113368_CGGGGACT_C	6	7113368	CGGGGACT	0.014691	0.002104	0.993773	[RREB1]	6p24.3	3.5e-12	0.00023	3.6e-38	0.00089	-	0.072	0.038
6:25885552_T_C	6	25885552	T	-0.014565	0.002092	1	SLC17A3-[]--SLC17A2	6p22.2	3.6e-12	0.0031	9.7e-12	0.0017	0.000788	0.16	0.33
20:10747540_T_C	20	10747540	T	0.016919	0.002502	1	JAG1--[]---C20orf187	20p12.2	3.8e-12	0.46	7.9e-21	0.051	0.0002631	0.71	0.41
10:12329402_G_A	10	12329402	G	0.025349	0.003616	0.872089	CDC123--[]--CAMK1D	10p13	4.3e-12	0.0067	1.8e-12	0.0031	1.004e-06	0.17	0.6
15:71543487_T_C	15	71543487	T	-0.043428	0.006418	1	[THSD4]	15q23	4.3e-12	0.89	6.6e-22	0.038	-	0.55	0.89
2:67462727_T_C	2	67462727	T	0.01634	0.002429	0.993923	MEIS1---[]---ETAA1	2p14	4.4e-12	0.00046	9.4e-10	0.00097	0.001696	0.9	0.18
5:127000878_T_C	5	127000878	T	-0.015846	0.002374	0.998737	CTXN3-[]---SLC12A2	5q23.2	4.4e-12	7e-05	1.1e-08	0.17	0.006912	0.16	0.013
11:13350131_A_G	11	13350131	A	0.01498	0.002188	0.977543	[ARNTL]	11p15.2	4.4e-12	6.3e-07	2.8e-06	0.0094	0.009132	0.61	0.48
5:52314047_C_T	5	52314047	C	-0.020293	0.002968	0.987916	[ITGA2]	5q11.2	4.5e-12	0.00081	8.1e-13	0.019	0.0002514	0.57	0.83
17:54215873_CT_C	17	54215873	CT	0.014643	0.002136	0.986775	[ANKFN1]	17q22	4.5e-12	3.3e-11	0.00078	0.19	-	0.092	0.16
22:29605724_A_G	22	29605724	A	0.04372	0.006252	0.989993	[EMID1]	22q12.2	4.7e-12	0.0004	1.7e-09	2.4e-09	8.046e-08	0.52	0.54
3:71462350_A_AC	3	71462350	A	-0.018985	0.002779	0.96712	[FOXP1]	3p13	5.8e-12	0.0044	2.7e-11	0.0057	-	0.35	0.63
4:106693508_A_T	4	106693508	A	-0.027932	0.004186	0.970714	[INTS12,GSTCD]	4q24	6.3e-12	0.013	6.4e-12	0.00011	-	0.11	0.47
2:239622261_C_CCA	2	239622261	C	-0.036753	0.005518	0.934857	ASB1---[]---TWIST2	2q37.3	6.4e-12	0.0042	1.4e-12	0.0014	-	0.73	0.82
9:98264942_A_C	9	98264942	A	-0.024402	0.003586	0.989253	[PTCH1]	9q22.32	6.4e-12	1.9e-08	8.9e-49	0.081	0.002051	0.54	0.76
17:29111113_G_A	17	29111113	G	0.063283	0.009283	0.938875	[CRLF3]	17q11.2	6.4e-12	0.00086	1.7e-10	0.23	-	0.55	0.26
2:36623048_G_A	2	36623048	G	0.014597	0.002109	0.992076	[CRIM1]	2p22.2	7.3e-12	0.042	1.1e-14	0.049	0.01157	0.34	0.63
17:47497360_G_A	17	47497360	G	-0.014363	0.002226	0.992929	[RP11-81K2.1]	17q21.33	7.4e-12	0.21	1.2e-13	0.00027	3.565e-05	0.2	1
2:100564025_GAGAA_G	2	100564025	GAGAA	-0.02308	0.003349	0.92106	[AFF3]	2q11.2	7.5e-12	1.3e-06	2.9e-07	0.077	-	0.21	0.11
8:70378496_A_G	8	70378496	A	-0.014446	0.002156	0.977659	C8orf34---[]SULF1	8q13.2	7.5e-12	1.6e-05	3e-07	0.0084	0.000206	0.13	0.19
4:140269606_CA_C	4	140269606	CA	-0.017268	0.002482	0.92842	[NAA15]	4q31.1	7.6e-12	0.074	7.2e-15	0.0052	-	0.77	0.88
6:35499601_AAAT_A	6	35499601	AAAT	-0.014383	0.0021	0.980097	TULP1--[]--FKBP5	6p21.31	7.6e-12	2.5e-07	1.8e-07	0.00016	-	0.52	0.74
17:59275493_GT_G	17	59275493	GT	-0.046328	0.007051	0.881756	[BCAS3]	17q23.2	8e-12	7.7e-05	1.7e-09	0.13	-	0.34	0.14
2:9290357_C_T	2	9290357	C	-0.015026	0.002158	0.982068	MBOAT2---[]--ASAP2	2p25.1	8.2e-12	0.45	5.6e-21	0.00052	1.901e-10	0.77	0.34
5:170909740_C_T	5	170909740	C	0.023578	0.003477	0.940482	FGF18--[]---CTB-78H18.1	5q35.1	8.2e-12	0.0072	2.7e-11	0.00079	0.003758	0.32	0.69
16:67776716_C_G	16	67776716	C	0.030301	0.0045	0.980381	[RANBP10]	16q22.1	8.2e-12	0.00075	6.3e-10	0.0011	0.0001038	0.076	0.51
9:16625061_T_C	9	16625061	T	0.014285	0.002121	0.992371	[BNC2]	9p22.2	8.6e-12	1.2e-06	3.7e-07	0.018	0.2418	0.00033	0.13
6:117777804_G_A	6	117777804	G	-0.014477	0.002087	0.998491	[GOPC,DCBLD1]	6q22.1	9e-12	0.0064	2.8e-11	0.0062	3.272e-05	0.32	0.58
6:28771388_G_A	6	28771388	G	0.030427	0.004621	0.859218	SCAND3---[]--TRIM27	6p22.1	9.2e-12	0.88	7e-24	0.013	-	0.6	0.67
6:31100776_C_T	6	31100776	C	-0.029105	0.004476	0.999307	[PSORS1C1]	6p21.33	9.6e-12	0.0082	4.3e-11	0.007	-	0.65	0.59
14:92523196_A_G	14	92523196	A	0.014601	0.002097	0.998015	TRIP11--[]-ATXN3	14q32.12	1e-11	2.5e-05	9.6e-09	0.0056	0.008485	0.24	0.057
1:154522394_C_A	1	154522394	C	-0.04199	0.006398	0.928056	[UBE2Q1]	1q21.3	1.1e-11	0.035	1.7e-11	7.8e-05	0.01486	0.48	0.19
14:68862914_A_G	14	68862914	A	0.013603	0.002108	0.984744	[RAD51B]	14q24.1	1.1e-11	0.00023	5.6e-10	0.16	0.02675	0.81	0.51
21:35363759_T_G	21	35363759	T	0.020194	0.003146	0.994309	ATP5O--[]--MRPS6	21q22.11	1.1e-11	0.00041	1.3e-32	0.008	1.84e-05	0.013	0.26
2:67466253_G_C	2	67466253	G	0.017097	0.002609	0.994956	MEIS1---[]---ETAA1	2p14	1.3e-11	0.00037	1.1e-07	7.2e-06	0.007384	0.21	0.039
9:1053101_T_A	9	1053101	T	0.02232	0.003293	0.987122	[DMRT2]	9p24.3	1.3e-11	5.1e-05	1.9e-07	0.0021	0.04403	0.012	0.015
10:123215850_C_T	10	123215850	C	0.016528	0.0025	1	WDR11---[]--FGFR2	10q26.13	1.3e-11	0.016	4.7e-12	0.092	0.07612	0.46	0.27
3:55592454_C_T	3	55592454	C	0.013957	0.002167	0.987221	[ERC2]	3p14.3	1.5e-11	3.9e-06	8.1e-08	0.071	0.0466	0.57	0.82
4:144674986_C_T	4	144674986	C	-0.020785	0.003134	0.984704	FREM3--[]---GYPE	4q31.21	1.6e-11	0.14	7.6e-14	7.7e-06	1.76e-08	0.05	0.19
14:23405449_CA_C	14	23405449	CA	0.015549	0.002194	0.96444	PRMT5-[]-HAUS4	14q11.2	1.6e-11	0.043	1.7e-14	0.001	-	0.11	0.51
6:142594832_T_C	6	142594832	T	-0.014645	0.002224	0.978193	VTA1--[]--GPR126	6q24.1	1.7e-11	0.98	1.2e-22	0.032	0.002863	0.027	0.013
4:106326101_G_A	4	106326101	G	0.022289	0.003424	0.99662	[PPA2]	4q24	1.8e-11	0.0011	5.4e-11	0.00038	5.771e-05	0.97	0.41
3:168677088_C_G	3	168677088	C	0.024673	0.003799	0.975338	GOLIM4---[]---MECOM	3q26.2	1.9e-11	9.8e-05	1.9e-08	0.079	0.01625	0.036	0.12
5:121415921_A_C	5	121415921	A	-0.018093	0.002693	0.97932	LOX-[]--ZNF474	5q23.2	1.9e-11	0.16	1.8e-25	0.44	0.01606	0.15	0.32
10:30253250_A_T	10	30253250	A	-0.020158	0.003061	0.990172	SVIL---[]--KIAA1462	10p11.23	1.9e-11	0.33	6.9e-17	0.0018	0.0002254	0.0069	0.13
11:100512452_T_C	11	100512452	T	0.013642	0.002164	0.985247	CNTN5---[]--ARHGAP42	11q22.1	1.9e-11	0.0028	9.5e-10	0.012	0.02301	0.67	0.4
16:11279631_G_C	16	11279631	G	0.015921	0.002414	0.967078	CLEC16A-[]--RMI2	16p13.13	2e-11	0.00022	2.5e-08	0.001	0.0002406	0.53	0.8
17:12293986_T_G	17	12293986	T	0.013694	0.002105	0.982499	MAP2K4---[]---MYOCD	17p12	2e-11	0.019	2.5e-11	0.00017	0.0006606	0.31	0.33
8:16938041_G_A	8	16938041	G	0.014339	0.002174	0.98953	[MICU3]	8p22	2.1e-11	0.95	8.4e-23	0.0055	7.903e-07	0.77	0.81
15:84598432_C_CCACA	15	84598432	C	0.021741	0.003241	0.848767	[ADAMTSL3]	15q25.2	2.1e-11	0.024	7.8e-13	0.064	-	0.73	0.19
5:119389031_C_G	5	119389031	C	0.01419	0.00212	0.964593	HSD17B4---[]---PRR16	5q23.1	2.2e-11	0.01	1.8e-12	0.063	0.001128	0.028	0.13
10:105608824_C_T	10	105608824	C	-0.014316	0.002177	0.998523	[SH3PXD2A]	10q24.33	2.2e-11	0.00039	8.9e-10	0.0036	3.982e-08	0.75	0.69
1:17306029_C_A	1	17306029	C	-0.013624	0.002094	1	[MFAP2]	1p36.13	2.6e-11	1.3e-16	9.1e-62	2.2e-05	6.551e-10	0.15	0.54
6:116422847_G_A	6	116422847	G	-0.013984	0.002098	0.991162	[NT5DC1]	6q22.1	2.6e-11	0.00011	2.8e-09	0.03	0.009386	0.13	0.58
9:129409198_T_C	9	129409198	T	0.014696	0.002171	0.957639	[LMX1B]	9q33.3	2.7e-11	0.17	2.1e-15	0.0018	6.924e-05	0.21	0.86
10:12332555_C_G	10	12332555	C	0.023036	0.003519	1	CDC123--[]--CAMK1D	10p13	2.7e-11	0.009	3.4e-11	0.017	0.03707	0.66	0.67
15:63880305_A_G	15	63880305	A	0.017903	0.002753	0.99656	[USP3]	15q22.31	2.8e-11	0.81	3.5e-19	0.0061	7.199e-05	0.76	0.19
7:15874859_C_T	7	15874859	C	-0.018939	0.002951	1	MEOX2---[]---ISPD	7p21.2	2.9e-11	0.04	6.4e-14	0.0054	0.08448	0.16	0.18
7:18344095_G_A	7	18344095	G	-0.013868	0.002179	0.995106	[HDAC9]	7p21.1	2.9e-11	1.7e-09	0.00094	0.011	0.03472	0.59	0.59
4:106697395_G_A	4	106697395	G	0.078216	0.01266	0.949859	[INTS12,GSTCD]	4q24	3e-11	2.5e-05	3.3e-07	0.0016	-	0.043	0.59
9:18013733_C_T	9	18013733	C	-0.014646	0.002238	0.992657	SH3GL2---[]---ADAMTSL1	9p22.2	3e-11	1.1e-09	9.7e-06	0.11	0.0002594	0.11	0.4
6:31535539_A_C	6	31535539	A	0.05424	0.008143	1	NFKBIL1-[]-LTA	6p21.33	3.2e-11	3.9e-06	1.3e-06	0.007	-	0.54	0.19
1:218814682_T_G	1	218814682	T	0.014174	0.002176	0.907077	C1orf143---[]---LYPLAL1	1q41	3.3e-11	9.1e-08	8.5e-06	0.058	0.0002993	0.07	0.35
9:109521257_C_T	9	109521257	C	-0.016718	0.002581	0.992264	TMEM38B---[]---ZNF462	9q31.2	3.3e-11	0.034	3e-13	0.086	3.607e-05	0.18	0.54
3:55780166_G_A	3	55780166	G	0.013747	0.002122	0.994885	[ERC2]	3p14.3	3.5e-11	0.0022	1.2e-09	0.27	0.01518	0.39	0.41
11:45245538_T_G	11	45245538	T	0.02107	0.003206	1	[PRDM11]	11p11.2	3.5e-11	2.8e-08	1.1e-05	0.0033	0.04795	0.13	0.82
15:71816228_T_TTC	15	71816228	T	-0.020703	0.003117	0.989405	[THSD4]	15q23	3.5e-11	0.013	1.4e-13	0.035	-	0.021	0.08
7:139499034_A_AT	7	139499034	A	0.013811	0.002132	0.963048	[TBXAS1]	7q34	3.7e-11	4.4e-10	0.00017	0.17	-	0.88	0.42
1:149910775_T_C	1	149910775	T	0.01911	0.002948	0.993289	[OTUD7B]	1q21.2	3.8e-11	8.1e-05	2e-08	0.0027	7.603e-07	0.14	0.56
4:106563564_T_A	4	106563564	T	-0.032601	0.005021	0.969762	[ARHGEF38]	4q24	4e-11	0.0017	8.4e-10	0.0093	-	0.11	0.23
15:42153312_G_C	15	42153312	G	-0.014194	0.002238	0.961026	[SPTBN5]	15q15.1	4e-11	0.3	4.7e-15	0.03	0.0007262	0.9	0.74
8375d64f697a95d4eb90	3	127904156	CTTAATA	0.048822	0.007545	0.860891	[EEFSEC]	3q21.3	4.1e-11	0.44	9.9e-18	0.0011	-	0.52	0.81
15:84260703_C_A	15	84260703	C	0.015404	0.002358	0.85854	[SH3GL3]	15q25.2	4.2e-11	1e-06	2.6e-05	0.94	0.08452	0.62	0.33
10:13918414_A_G	10	13918414	A	0.013779	0.002123	0.990693	[FRMD4A]	10p13	4.3e-11	0.39	6.1e-17	0.00022	2.007e-05	0.37	0.54
1:198909206_C_T	1	198909206	C	-0.104506	0.015688	0.878573	PTPRC---[]	1q32.1	4.4e-11	5.3e-06	1.9e-05	0.027	-	0.22	0.38
8:97519676_T_A	8	97519676	T	0.014594	0.002204	0.990109	[SDC2]	8q22.1	4.5e-11	0.98	1.6e-18	0.00026	0.0001123	0.043	0.5
11:9079092_G_A	11	9079092	G	0.016928	0.002568	0.994026	[SCUBE2]	11p15.4	4.5e-11	0.00063	3.4e-08	0.00077	0.001173	0.02	0.17
4:89993595_A_AATG	4	89993595	A	0.015322	0.00231	0.994216	[FAM13A]	4q22.1	4.6e-11	0.38	6.3e-17	0.068	-	0.59	0.33
5:173392398_A_T	5	173392398	A	0.014786	0.002266	0.98038	CPEB4-[]-C5orf47	5q35.2	4.8e-11	0.3	2.6e-14	0.0034	0.0002239	0.88	0.49
9:4175484_ATAACTT_A	9	4175484	ATAACTT	-0.018845	0.002992	0.969529	[GLIS3]	9p24.2	4.8e-11	0.0017	1.1e-08	0.014	-	0.58	0.95
8:13189533_G_C	8	13189533	G	-0.014139	0.002114	0.995849	[DLC1]	8p22	5.1e-11	0.21	1.7e-14	0.0026	6.047e-05	0.015	0.35
15:67442596_C_T	15	67442596	C	-0.015937	0.00246	1	[SMAD3]	15q22.33	5.1e-11	0.64	2.3e-15	0.00061	0.0001336	0.013	0.01
3:168729715_C_T	3	168729715	C	-0.077714	0.012145	0.915801	GOLIM4---[]--MECOM	3q26.2	5.3e-11	0.73	4.1e-16	0.034	-	0.7	0.41
10:21210723_C_CAT	10	21210723	C	-0.014863	0.00227	0.992998	[NEBL]	10p12.31	5.4e-11	0.0023	1.5e-11	0.037	-	0.18	0.029
6:32969457_C_T	6	32969457	C	-0.014498	0.002224	0.999553	BRD2--[]-HLA-DOA	6p21.32	5.5e-11	0.037	9.6e-13	0.028	0.003658	0.96	0.86
3:128112389_CG_C	3	128112389	CG	0.059518	0.009119	0.971839	[EEFSEC]	3q21.3	5.6e-11	0.009	3e-10	0.0003	-	0.74	0.76
12:54418857_T_C	12	54418857	T	-0.013513	0.002138	0.985266	[RP11-834C11.12,HOXC6,HOXC4]	12q13.13	5.6e-11	0.024	1.2e-25	2e-05	9.944e-06	0.37	0.96
12:96486620_T_G	12	96486620	T	0.019232	0.003036	1	LTA4H--[]---ELK3	12q23.1	6.1e-11	0.38	1.2e-14	0.061	0.001564	0.11	0.34
10:121429633_T_C	10	121429633	T	-0.016783	0.00254	1	[BAG3]	10q26.11	6.2e-11	0.026	9.5e-11	0.0027	7.32e-05	0.3	0.86
4:106174599_T_G	4	106174599	T	-0.05718	0.009143	0.984774	[TET2]	4q24	6.3e-11	5.4e-05	1.1e-07	0.022	-	0.2	0.13
10:12235493_A_G	10	12235493	A	0.013712	0.002127	1	[NUDT5]	10p13	6.3e-11	0.034	7.5e-12	0.00012	1.768e-05	0.001	0.015
1:150203082_C_CT	1	150203082	C	0.015319	0.002443	0.897108	[ANP32E]	1q21.2	6.4e-11	0.00036	8.9e-09	0.0031	-	0.11	0.45
19:52298281_T_C	19	52298281	T	-0.016138	0.002514	1	[FPR1]	19q13.41	6.6e-11	0.55	1.9e-16	0.00017	0.04363	0.95	0.017
13:111059567_G_A	13	111059567	G	0.023017	0.00354	0.971384	[COL4A2]	13q34	6.7e-11	0.0017	7e-08	0.38	0.06498	0.14	0.83
4:54651978_A_C	4	54651978	A	0.013871	0.002091	0.991754	[FIP1L1]	4q12	7.1e-11	0.19	3e-14	0.042	0.0009186	0.87	0.3
13:74899633_G_A	13	74899633	G	0.017552	0.002734	0.999336	KLF12---[]--AL355390.1	13q22.1	7.1e-11	0.27	1.4e-15	0.00068	0.0009257	0.36	0.77
22:31475441_C_T	22	31475441	C	-0.028209	0.004268	0.984192	[SMTN]	22q12.2	7.1e-11	0.00098	1.2e-08	0.00015	0.008743	0.35	0.38
17:44566824_T_TTTTG	17	44566824	T	-0.015423	0.002426	0.869106	ARL17B---[]--LRRC37A2	17q21.31	7.2e-11	6.6e-22	0.99	0.00017	-	0.023	0.18
6:142846459_A_G	6	142846459	A	0.141214	0.022351	0.913383	GPR126--[]---HIVEP2	6q24.2	7.7e-11	0.96	1.2e-20	0.023	-	0.37	0.26
1:38420632_C_T	1	38420632	C	0.026255	0.003984	0.979124	INPP5B-[]-SF3A3	1p34.3	7.9e-11	6.1e-05	3.7e-06	0.11	0.00549	0.79	0.95
4:106564682_A_T	4	106564682	A	-0.081408	0.012926	0.864818	[ARHGEF38]	4q24	8e-11	0.0076	2.8e-11	0.001	-	0.12	0.37
2:239894825_A_T	2	239894825	A	-0.015217	0.002206	0.967679	TWIST2--[]--HDAC4	2q37.3	8.1e-11	0.18	2.4e-14	0.00076	-	0.31	0.88
13:110920894_T_C	13	110920894	T	-0.013703	0.002118	0.982501	[COL4A1]	13q34	8.1e-11	0.03	4.8e-12	0.026	0.07297	0.51	0.94
18:8786699_C_T	18	8786699	C	-0.030502	0.004792	1	[SOGA2]	18p11.22	8.1e-11	0.0013	1.5e-09	0.0087	2.802e-05	0.95	0.92
15:71578282_A_AT	15	71578282	A	-0.052833	0.008417	0.832182	[THSD4]	15q23	8.4e-11	0.5	4.4e-19	0.036	-	0.072	0.063
6:22093021_T_C	6	22093021	T	0.013622	0.002171	0.993987	SOX4---[]---PRL	6p22.3	9e-11	9.7e-10	0.00063	0.087	0.01875	0.48	0.53
4280e620014f89004b2d	11	35426602	C	-0.013231	0.002132	0.988409	[SLC1A2]	11p13	9.1e-11	0.11	3e-11	7.9e-05	-	0.42	0.87
17:38089317_A_AAAGG	17	38089317	A	-0.013529	0.002127	0.974657	ORMDL3-[]-LRRC3C	17q12	9.1e-11	0.0017	4.1e-08	0.0023	-	0.011	0.27
4:107787499_AT_A	4	107787499	AT	-0.035682	0.005522	0.938017	AIMP1---[]--DKK2	4q25	9.2e-11	1.9e-05	1.8e-06	0.069	-	0.18	0.26
11:70268910_C_T	11	70268910	C	-0.01642	0.002515	0.997391	[CTTN]	11q13.3	9.7e-11	0.0045	1.2e-09	0.051	0.003605	0.21	0.36
4:79408604_G_A	4	79408604	G	-0.013255	0.002091	0.995289	[FRAS1]	4q21.21	9.8e-11	0.29	5.3e-16	0.3	0.0009955	0.45	0.2
2:66915694_G_A	2	66915694	G	-0.015543	0.002494	0.982045	MEIS1---[]---ETAA1	2p14	1.1e-10	0.044	3.6e-12	1e-05	5.055e-06	0.031	0.016
11:57598398_TA_T	11	57598398	TA	-0.013619	0.002146	0.952367	CTNND1--[]---OR9Q1	11q12.1	1.1e-10	0.22	4.2e-16	0.26	-	0.21	0.73
11:125897423_A_G	11	125897423	A	-0.02413	0.003798	0.98875	[CDON]	11q24.2	1.1e-10	3.7e-07	1.1e-05	0.0019	8.635e-06	0.97	0.77
16:75439813_T_C	16	75439813	T	0.026613	0.004257	0.997716	[CFDP1]	16q23.1	1.1e-10	0.041	5.2e-12	0.0098	0.000969	0.6	0.48
20:26182690_A_G	20	26182690	A	-0.018597	0.002838	0.996142	FAM182B---[]	20p11.1	1.2e-10	1.2e-06	1.7e-06	0.0054	0.01081	0.1	0.31
1:3431555_C_T	1	3431555	C	0.021473	0.003397	0.99763	[MEGF6]	1p36.32	1.3e-10	0.029	7.2e-30	0.0081	0.04428	0.58	0.77
4:140095221_CA_C	4	140095221	CA	0.015329	0.002406	0.886165	[ELF2]	4q31.1	1.4e-10	0.0011	8.2e-09	0.019	-	0.98	0.32
1:10357806_G_C	1	10357806	G	0.064157	0.010313	0.943427	[KIF1B]	1p36.22	1.5e-10	8.7e-05	8.3e-07	0.0015	-	0.018	0.054
6:109253973_T_C	6	109253973	T	0.013412	0.002163	0.996829	[ARMC2]	6q21	1.5e-10	0.027	1e-10	0.034	-	0.07	0.017
8:8667314_G_C	8	8667314	G	0.024076	0.003823	0.997333	[MFHAS1]	8p23.1	1.5e-10	0.0077	2.2e-09	0.0019	7.838e-07	0.27	0.81
10:123194321_G_T	10	123194321	G	-0.016196	0.002559	0.98014	WDR11---[]--FGFR2	10q26.13	1.5e-10	0.039	1.3e-11	0.56	0.4227	0.73	0.84
22:33335386_C_G	22	33335386	C	0.015702	0.002392	0.998562	[SYN3]	22q12.3	1.5e-10	0.6	1.8e-15	0.0013	7.673e-09	0.69	0.76
5:156907171_G_A	5	156907171	G	-0.02205	0.003347	0.988573	[ADAM19]	5q33.3	1.6e-10	0.18	1.2e-14	0.0059	0.0002747	0.62	0.26
7:84395443_C_T	7	84395443	C	0.015439	0.002462	0.997565	SEMA3A---[]---SEMA3D	7q21.11	1.6e-10	0.00017	1.3e-07	0.17	0.002233	0.25	0.72
8:17871619_A_C	8	17871619	A	0.013312	0.00219	0.946138	[PCM1]	8p22	1.6e-10	0.74	3.6e-18	0.04	-	0.77	0.44
9:4080864_T_G	9	4080864	T	0.015137	0.00236	1	[GLIS3]	9p24.2	1.6e-10	0.092	8.9e-13	3.3e-05	4.086e-06	0.0014	0.071
15:41306493_T_C	15	41306493	T	-0.013528	0.002193	0.997948	[INO80]	15q15.1	1.6e-10	1.2e-13	0.018	0.6	0.1343	0.6	0.28
15:71812163_T_C	15	71812163	T	-0.013099	0.002128	0.9987	[THSD4]	15q23	1.6e-10	0.0005	1.7e-09	0.15	0.1569	0.97	0.48
15:84027538_G_T	15	84027538	G	0.015396	0.002424	1	BNC1--[]--SH3GL3	15q25.2	1.6e-10	0.0037	7.7e-09	2.3e-06	2.444e-06	0.57	0.11
16:88833116_A_G	16	88833116	A	-0.018772	0.003048	0.965659	[PIEZO1]	16q24.3	1.6e-10	5.2e-05	1e-06	0.0038	0.007915	0.65	0.44
6:109276321_C_T	6	109276321	C	-0.016154	0.002507	0.920676	[ARMC2]	6q21	1.7e-10	0.014	2.5e-12	0.99	0.2453	0.41	0.063
9:6213387_G_A	9	6213387	G	0.014983	0.002394	0.987443	RANBP6---[]-IL33	9p24.1	1.7e-10	0.0085	3.6e-08	0.00098	3.604e-06	0.00043	0.073
10:32669119_G_A	10	32669119	G	0.018016	0.002856	0.942761	EPC1-[]--CCDC7	10p11.22	1.9e-10	0.0068	2.6e-10	0.00021	5.036e-05	0.46	0.42
11:100619326_G_T	11	100619326	G	-0.014327	0.002291	0.997086	[ARHGAP42]	11q22.1	1.9e-10	0.33	9.8e-16	0.024	0.002153	0.59	0.49
21:35657139_C_T	21	35657139	C	-0.012877	0.002113	0.9968	MRPS6---[]--KCNE2	21q22.11	1.9e-10	0.0031	6.6e-27	7.8e-05	5.806e-08	0.53	0.37
10:15717842_G_A	10	15717842	G	-0.020852	0.003358	0.973945	[ITGA8]	10p13	2e-10	0.21	1e-12	0.00059	2.09e-05	0.29	0.035
15:50306149_C_T	15	50306149	C	0.013027	0.002109	0.996464	[ATP8B4]	15q21.2	2e-10	1.8e-07	2.5e-06	0.09	0.0007896	0.19	0.088
15:71522857_C_G	15	71522857	C	-0.013323	0.002152	0.990154	[THSD4]	15q23	2e-10	0.33	1.5e-20	8.9e-05	3.028e-05	0.42	0.15
15:71531139_G_T	15	71531139	G	-0.013126	0.00219	0.989889	[THSD4]	15q23	2e-10	0.029	4.9e-25	0.0063	0.0009095	0.45	0.61
18:8799709_G_A	18	8799709	G	0.016283	0.002473	1	[SOGA2]	18p11.22	2e-10	0.00087	1.2e-07	0.00052	0.001064	0.73	0.9
2:18707868_G_C	2	18707868	G	0.024654	0.003925	0.989321	KCNS3---[]--RDH14	2p24.2	2.1e-10	2.1e-07	2.5e-05	0.001	0.0003807	0.094	0.023
5:73153552_G_A	5	73153552	G	-0.078511	0.012105	1	[ARHGEF28]	5q13.2	2.1e-10	0.012	1e-10	3.1e-05	-	0.014	0.00043
5:176930171_AGAG_A	5	176930171	AGAG	-0.013267	0.002132	0.95648	[DOK3]	5q35.3	2.1e-10	0.007	4.4e-10	0.0029	-	0.54	0.12
2:25463483_G_A	2	25463483	G	-0.013801	0.002125	1	[DNMT3A]	2p23.3	2.2e-10	2.1e-06	7.5e-06	0.13	0.06696	0.3	0.95
16:30343843_G_T	16	30343843	G	0.01387	0.002244	0.983083	RP11-347C12.1--[]--CD2BP2	16p11.2	2.2e-10	0.45	3.7e-14	7.5e-06	-	0.04	0.37
1:38047391_C_A	1	38047391	C	-0.023752	0.003737	0.997035	[GNL2]	1p34.3	2.3e-10	0.04	6.5e-13	0.049	0.3018	0.051	0.31
2:33700938_A_C	2	33700938	A	0.014005	0.002231	0.976411	[RASGRP3]	2p22.3	2.3e-10	0.0014	7.8e-10	0.00021	4.997e-06	0.19	0.66
2:8464827_T_A	2	8464827	T	-0.014042	0.002207	0.988289	[]---ID2	2p25.1	2.5e-10	0.00097	4.3e-09	0.47	0.001118	0.041	0.76
10:12692902_G_A	10	12692902	G	-0.013199	0.00209	0.992087	[CAMK1D]	10p13	2.5e-10	8.3e-05	1.8e-06	0.042	0.004805	0.57	0.084
22:20791821_G_A	22	20791821	G	0.014169	0.002455	0.987443	[SCARF2,KLHL22]	22q11.21	2.5e-10	0.15	2.9e-12	1.3e-05	0.0001446	0.1	0.08
3:12654823_G_A	3	12654823	G	-0.018337	0.003024	0.999387	[RAF1]	3p25.2	2.6e-10	0.00014	9.1e-06	7.8e-05	6.132e-06	0.48	0.99
5:120054226_C_T	5	120054226	C	-0.023912	0.003823	0.995533	PRR16--[]	5q23.1	2.6e-10	0.66	8.3e-18	0.0029	0.03122	0.97	0.24
6:33785827_A_G	6	33785827	A	0.013302	0.002174	0.988	MLN--[]---GRM4	6p21.31	2.6e-10	0.0011	6.1e-08	0.00027	0.0006273	0.68	0.74
2:201208692_A_C	2	201208692	A	-0.015495	0.002525	0.993451	[SPATS2L]	2q33.1	2.7e-10	0.003	2.4e-09	0.41	0.007458	0.24	0.24
6:32911814_A_G	6	32911814	A	-0.013969	0.002228	1	[XXbac-BPG181M17.5]	6p21.32	2.7e-10	0.55	6.7e-17	0.052	0.02222	0.34	0.46
14:32916980_C_T	14	32916980	C	-0.014115	0.002319	0.98929	[AKAP6]	14q12	2.8e-10	0.037	7.5e-11	0.0003	2.4e-06	0.17	0.063
15:83575025_T_A	15	83575025	T	-0.015581	0.002522	0.991168	[HOMER2]	15q25.2	2.8e-10	6.7e-06	3.5e-06	0.0011	1.635e-07	0.81	0.35
6:33321759_G_T	6	33321759	G	0.013747	0.00223	0.878872	DAXX--[]--KIFC1	6p21.32	2.9e-10	0.0091	3e-09	1e-05	-	0.45	0.12
2:64881229_G_A	2	64881229	G	-0.012986	0.002106	0.983105	[SERTAD2]	2p14	3e-10	0.16	1.6e-21	0.0026	0.01139	0.9	0.45
9:95054298_CT_C	9	95054298	CT	0.013699	0.002265	0.889072	[IARS]	9q22.31	3e-10	1.6e-09	0.0018	0.011	-	0.0096	0.023
4:106016691_G_GA	4	106016691	G	0.014954	0.002412	0.862424	CXXC4---[]--TET2	4q24	3.1e-10	0.00096	1.4e-08	0.015	-	0.01	0.078
11:62610758_C_A	11	62610758	C	0.027187	0.004285	0.950428	WDR74-[]--SLC3A2	11q12.3	3.1e-10	2.1e-06	5.1e-06	0.0047	0.0008164	0.82	0.66
5:147783710_A_G	5	147783710	A	-0.018953	0.002988	1	[FBXO38]	5q32	3.3e-10	0.33	2.6e-14	0.0014	2.174e-07	0.86	0.63
6:35066624_T_A	6	35066624	T	0.013193	0.002093	0.999336	ANKS1A-[]--TCP11	6p21.31	3.4e-10	0.036	3.5e-11	0.022	0.000307	0.65	0.74
2:18302987_C_CA	2	18302987	C	0.020923	0.003283	0.926582	[KCNS3]	2p24.2	3.5e-10	0.0052	1.5e-08	0.011	-	0.16	0.26
3f65949dd6b1761721ac	10	20203036	GAGGGAGGT	0.026931	0.00437	0.955241	[PLXDC2]	10p12.31	3.5e-10	0.071	1.2e-12	0.069	-	0.72	0.33
15:49479026_G_A	15	49479026	G	0.01437	0.002339	0.998792	[GALK2]	15q21.1	3.5e-10	0.43	1.1e-20	0.013	2.887e-05	0.63	0.87
6:30402263_TC_T	6	30402263	TC	0.021063	0.003501	0.818298	RPP21--[]--HLA-E	6p21.33	3.8e-10	0.93	2.6e-20	0.0043	-	0.24	0.12
5:171019577_G_A	5	171019577	G	-0.033524	0.005391	0.988528	FGF18---[]---CTB-78H18.1	5q35.1	3.9e-10	0.47	3.9e-15	0.019	0.0621	0.45	0.4
1:198775879_TTTTTA_T	1	198775879	TTTTTA	-0.022968	0.003655	0.99034	PTPRC--[]	1q32.1	4e-10	0.019	1.3e-10	0.021	-	0.92	0.41
10:123441376_G_C	10	123441376	G	0.023505	0.003868	0.989513	FGFR2--[]--ATE1	10q26.13	4e-10	0.0034	5.6e-09	0.095	0.01157	0.62	0.45
6:31371045_G_C	6	31371045	G	-0.055078	0.008459	0.9859	HLA-B--[]MICA	6p21.33	4.2e-10	0.03	2.4e-11	0.0022	-	0.95	0.07
2:156993678_C_T	2	156993678	C	-0.013529	0.002173	0.980796	[]---NR4A2	2q24.1	4.4e-10	0.0043	2.1e-10	0.005	0.00224	0.55	0.56
5:51355259_A_G	5	51355259	A	0.01825	0.002968	0.925048	[CTD-2203A3.1]	5q11.2	4.5e-10	0.046	2.5e-12	0.00031	-	0.57	0.66
17:36897782_T_G	17	36897782	T	-0.013072	0.002116	0.989327	[PCGF2]	17q12	4.7e-10	0.087	8.5e-13	0.05	0.01096	0.18	0.0082
3:193596813_T_C	3	193596813	T	-0.013202	0.002144	1	OPA1---[]---HES1	3q29	4.8e-10	0.0083	2.7e-09	0.00064	1.769e-05	0.92	0.95
4:147295128_A_G	4	147295128	A	-0.014337	0.002415	0.990864	[SLC10A7]	4q31.22	5.1e-10	0.0002	3.4e-07	0.0084	0.0006675	0.27	0.26
6:7728162_C_CT	6	7728162	C	-0.013317	0.002099	0.988328	[BMP6]	6p24.3	5.6e-10	4.1e-20	0.6	0.051	-	0.21	0.69
6:30748297_A_G	6	30748297	A	0.034998	0.005601	1	IER3--[]--DDR1	6p21.33	5.6e-10	0.00014	3.8e-06	0.1	-	0.1	0.17
3:132544869_A_G	3	132544869	A	0.01393	0.002342	0.961804	NPHP3---[]---TMEM108	3q22.1	5.7e-10	0.00013	1.1e-05	0.039	-	0.72	0.61
5:173081460_T_C	5	173081460	T	0.013161	0.002125	1	BOD1--[]---CPEB4	5q35.2	5.7e-10	0.96	4.6e-18	0.00077	0.0102	0.023	0.54
13:99738077_T_C	13	99738077	T	-0.012637	0.002144	0.982588	[DOCK9]	13q32.3	5.8e-10	0.00067	2.1e-07	0.007	3.983e-05	0.25	0.078
2:67302743_A_G	2	67302743	A	-0.015881	0.002647	0.995425	MEIS1---[]---ETAA1	2p14	6.1e-10	0.00016	2.2e-06	0.00068	0.001263	0.82	0.016
5:122394183_C_A	5	122394183	C	-0.014016	0.002288	0.95634	PPIC--[]--PRDM6	5q23.2	6.1e-10	5.2e-05	2.1e-05	0.0022	-	0.77	0.7
17:54760614_A_G	17	54760614	A	0.013317	0.002121	0.992112	NOG--[]---C17orf67	17q22	6.2e-10	0.81	3.1e-16	0.0039	0.0004912	0.11	0.44
17:44819595_T_G	17	44819595	T	0.015099	0.002512	0.980323	[NSF]	17q21.31	6.4e-10	1.8e-19	0.95	4.1e-06	1.581e-05	0.13	0.66
1:178719306_C_T	1	178719306	C	0.013315	0.002234	0.997677	[RALGPS2]	1q25.2	6.7e-10	5.2e-10	0.0049	0.049	0.01522	0.69	0.73
3:14328031_G_A	3	14328031	G	-0.013468	0.002164	0.997902	LSM3--[]---SLC6A6	3p25.1	6.8e-10	3.2e-06	2.4e-05	0.00031	0.0094	0.00086	0.0016
3:141102833_G_A	3	141102833	G	-0.012802	0.002103	1	[ZBTB38]	3q23	6.8e-10	0.0034	1.3e-09	6.4e-06	8.949e-07	0.015	0.37
6:56239955_G_A	6	56239955	G	0.041383	0.006751	1	[COL21A1]	6p12.1	6.8e-10	0.052	1.4e-11	0.006	-	0.43	0.77
5:147680614_AG_A	5	147680614	AG	-0.018328	0.002959	0.973997	SPINK13--[]--SPINK7	5q32	6.9e-10	0.00075	3.1e-08	0.027	-	0.44	0.29
2:103009412_A_G	2	103009412	A	0.018258	0.003013	0.991341	[IL18R1]	2q12.1	7e-10	0.026	3.1e-10	0.0023	0.001711	0.0023	0.0088
7:68988188_G_C	7	68988188	G	0.016209	0.002738	0.935854	[]--AUTS2	7q11.22	7.1e-10	0.0017	3.6e-07	0.033	-	0.26	0.018
14:105283873_A_G	14	105283873	A	0.026117	0.004219	0.877788	ZBTB42--[]--CEP170B	14q32.33	7.1e-10	0.071	3.7e-12	0.0017	-	0.24	0.18
5:147824023_A_G	5	147824023	A	-0.028066	0.004759	0.967289	FBXO38-[]-HTR4	5q32	7.3e-10	0.19	2.2e-13	0.017	-	0.53	0.23
2:220297038_G_A	2	220297038	G	-0.013445	0.002181	1	DES-[]-SPEG	2q35	7.9e-10	0.038	6.5e-12	0.013	0.001905	0.096	0.39
4:90104537_G_A	4	90104537	G	0.018113	0.003065	1	TIGD2--[]--GPRIN3	4q22.1	8e-10	0.67	1.1e-13	0.02	4.269e-05	0.74	0.99
10:31315509_G_C	10	31315509	G	0.015935	0.002657	0.993993	[ZNF438]	10p11.22	8.3e-10	0.0014	5.6e-08	0.0018	-	0.29	0.8
1:163614365_A_C	1	163614365	A	0.025519	0.004297	0.981555	NUF2---[]---PBX1	1q23.3	8.4e-10	0.0044	6.6e-10	0.027	-	0.21	0.85
12:6493351_A_G	12	6493351	A	0.015443	0.002476	0.957245	[LTBR]	12p13.31	8.6e-10	0.00049	1.9e-06	0.0016	0.0003589	0.098	0.4
7:2883004_G_C	7	2883004	G	0.014118	0.002306	0.985841	[GNA12]	7p22.2	8.8e-10	0.8	2.3e-17	3.1e-05	-	0.022	0.0059
3:25580776_C_G	3	25580776	C	0.012626	0.002148	0.974548	[RARB]	3p24.2	8.9e-10	0.24	2e-13	0.025	0.0005265	0.059	0.21
15:84467558_CA_C	15	84467558	CA	0.01735	0.002753	0.914727	[ADAMTSL3]	15q25.2	9e-10	0.00014	3.6e-07	0.039	-	0.033	0.032
20:39174880_T_G	20	39174880	T	-0.012424	0.002191	0.958134	[]---MAFB	20q12	9.1e-10	0.0087	1e-07	0.016	0.05896	0.25	0.8
14:77517148_C_T	14	77517148	C	0.013299	0.002224	0.998015	IRF2BPL--[]--KIAA1737	14q24.3	9.2e-10	0.0038	8.7e-09	0.047	0.008459	0.052	0.11
14:27009199_A_C	14	27009199	A	-0.014534	0.002417	0.986767	[NOVA1]	14q12	9.6e-10	1.7e-05	3.9e-05	0.0011	0.007656	0.44	0.51
7:155600417_T_C	7	155600417	T	-0.017956	0.002953	0.94438	[SHH]	7q36.3	9.7e-10	0.68	8.1e-15	0.002	1.031e-07	0.06	0.07
18:20343760_T_C	18	20343760	T	-0.023586	0.003935	0.883178	CTAGE1---[]--RBBP8	18q11.2	1e-09	0.00017	1.2e-05	1.1e-07	-	0.15	0.17
3:99403730_G_T	3	99403730	G	0.032229	0.005203	1	[COL8A1]	3q12.1	1.1e-09	0.13	1.4e-23	0.0048	0.03819	0.046	0.079
7:99605353_G_A	7	99605353	G	-0.019099	0.003017	0.989366	AZGP1--[]-ZKSCAN1	7q22.1	1.1e-09	2.7e-06	7e-06	0.025	2.266e-05	0.091	0.36
8:8929863_A_G	8	8929863	A	0.013811	0.002285	0.973537	[ERI1]	8p23.1	1.1e-09	0.23	7.9e-13	0.0022	2.027e-05	0.22	0.12
16:53935407_T_C	16	53935407	T	0.028461	0.004741	1	[FTO]	16q12.2	1.1e-09	0.075	1.2e-11	0.043	0.01003	0.97	0.51
20:30716593_CTG_C	20	30716593	CTG	0.01434	0.002358	0.941826	[TM9SF4]	20q11.21	1.1e-09	0.00038	1.5e-08	0.00024	-	0.55	0.61
1:218521609_G_A	1	218521609	G	-0.015396	0.002722	1	[TGFB2]	1q41	1.2e-09	0.0049	7.6e-27	0.0053	2.393e-05	0.026	0.41
6:142406684_T_C	6	142406684	T	0.049187	0.008066	0.934622	[NMBR]	6q24.1	1.2e-09	0.79	1.2e-16	0.0011	-	0.081	0.78
1:155161130_G_A	1	155161130	G	-0.030305	0.005259	0.995098	[MUC1]	1q22	1.3e-09	0.16	1.2e-14	0.036	-	0.0026	0.052
2:65913814_T_C	2	65913814	T	-0.032331	0.005365	0.989511	SPRED2---[]---MEIS1	2p14	1.3e-09	0.0011	1.1e-08	0.53	0.002771	0.068	0.98
5:141769375_G_A	5	141769375	G	0.018783	0.003121	0.971718	SPRY4--[]---FGF1	5q31.3	1.3e-09	0.0014	4.6e-07	2.4e-06	2.381e-06	0.062	0.034
6:7144548_T_C	6	7144548	T	-0.027509	0.004467	0.994947	[RREB1]	6p24.3	1.3e-09	0.41	2e-13	0.12	1.036e-05	0.28	0.057
6:35457842_G_A	6	35457842	G	-0.012981	0.002223	0.943251	[TEAD3]	6p21.31	1.3e-09	4.3e-05	1.5e-05	0.0072	0.2874	0.012	0.087
6:117536236_A_G	6	117536236	A	0.015177	0.002554	0.99285	RFX6---[]--VGLL2	6q22.1	1.3e-09	0.00034	1.9e-06	0.023	0.004926	0.9	0.96
6:127141068_C_T	6	127141068	C	-0.012507	0.002087	1	CENPW---[]---RSPO3	6q22.33	1.3e-09	0.00079	3.3e-08	0.052	0.003308	0.00049	0.19
7:121018767_T_TAGAA	7	121018767	T	-0.012291	0.002098	0.996248	[FAM3C]	7q31.31	1.3e-09	0.001	2.9e-07	0.0001	-	0.68	0.32
8:9527869_G_A	8	9527869	G	-0.016198	0.002745	0.992826	[TNKS]	8p23.1	1.3e-09	3e-05	5.9e-06	0.045	0.02978	0.1	0.21
1:186127392_T_C	1	186127392	T	0.015988	0.002692	0.995003	[HMCN1]	1q31.1	1.4e-09	0.44	2.1e-22	0.0062	-	0.75	0.9
6:109312276_A_C	6	109312276	A	-0.013167	0.002169	0.975945	[SESN1]	6q21	1.4e-09	0.0081	2.7e-09	7.6e-05	-	0.14	0.35
11:32956492_C_T	11	32956492	C	0.030908	0.005053	1	[QSER1]	11p13	1.4e-09	2.9e-05	6.8e-07	0.017	0.0229	0.14	0.67
17:30436417_A_G	17	30436417	A	0.016029	0.002676	0.99332	LRRC37B--[]--AC090616.2	17q11.2	1.4e-09	0.002	1.1e-07	0.0071	0.132	0.6	0.89
7:14905933_G_A	7	14905933	G	0.013126	0.002235	0.987542	[DGKB]	7p21.2	1.5e-09	0.0077	1.8e-08	0.0039	0.003038	0.37	0.42
10:65255174_A_T	10	65255174	A	-0.021074	0.003626	0.82306	JMJD1C--[]--REEP3	10q21.3	1.5e-09	1.2e-05	3.5e-06	0.0095	0.0842	0.57	0.69
1:239785884_C_G	1	239785884	C	-0.020433	0.003541	0.947913	[CHRM3]	1q43	1.6e-09	0.13	5.5e-10	0.084	0.01235	0.64	0.62
4:7928845_T_C	4	7928845	T	0.012909	0.002116	0.990741	[AFAP1]	4p16.1	1.6e-09	0.074	2e-11	0.27	0.4146	0.81	0.42
5:156727474_T_C	5	156727474	T	-0.01686	0.002809	0.996335	[CYFIP2]	5q33.3	1.6e-09	0.058	5e-11	0.00052	0.0009658	0.63	0.34
1:78512776_T_G	1	78512776	T	-0.025224	0.00413	0.996102	[GIPC2]	1p31.1	1.7e-09	0.31	5.9e-13	0.08	6.19e-05	0.38	0.1
4:106343646_T_TA	4	106343646	T	-0.018129	0.003057	0.959583	[PPA2]	4q24	1.7e-09	0.0095	3.9e-08	0.0021	-	0.7	0.91
5:147449067_C_G	5	147449067	C	0.013248	0.002224	0.982998	[SPINK5]	5q32	1.7e-09	0.059	3.8e-11	0.048	0.01304	0.6	0.31
20:33783623_CA_C	20	33783623	CA	-0.016122	0.002703	0.930234	[EDEM2]	20q11.22	1.7e-09	8.1e-14	0.49	0.43	-	0.18	0.0056
2:60554812_T_TA	2	60554812	T	0.013536	0.002108	0.991079	[]---BCL11A	2p16.1	1.8e-09	0.00013	6.1e-06	0.0024	-	0.1	0.27
5:98284234_C_G	5	98284234	C	-0.012639	0.002125	0.99314	CHD1--[]	5q21.1	1.8e-09	0.1	1.8e-10	0.00037	4.706e-06	0.011	0.31
6:17899125_G_A	6	17899125	G	-0.035377	0.005888	0.929609	[KIF13A]	6p22.3	1.8e-09	0.018	2.5e-07	0.0095	-	0.36	0.64
6:31575276_C_T	6	31575276	C	0.024627	0.004156	1	NCR3--[]-AIF1	6p21.33	1.8e-09	0.0004	7.9e-06	0.00055	0.0002852	0.025	0.088
8:126336909_C_T	8	126336909	C	0.016293	0.002903	0.995488	[NSMCE2]	8q24.13	1.8e-09	0.026	1.3e-09	0.077	-	0.27	0.034
6:31577434_CGT_C	6	31577434	CGT	-0.01412	0.002445	0.905346	NCR3--[]-AIF1	6p21.33	1.9e-09	0.017	1.5e-08	0.00039	-	0.021	0.012
8:28414583_G_A	8	28414583	G	0.027659	0.004642	0.985444	[FZD3]	8p21.1	1.9e-09	0.0023	2.7e-08	0.0045	0.01432	0.16	0.069
2:239205600_G_C	2	239205600	G	0.014504	0.002359	0.984561	PER2-[]--TRAF3IP1	2q37.3	2e-09	0.0019	3.4e-07	2.5e-05	0.02238	0.71	0.31
4:89967147_C_T	4	89967147	C	-0.023282	0.004339	0.920357	[FAM13A]	4q22.1	2e-09	0.9	2.6e-15	0.025	0.002747	0.091	0.12
10:76243549_C_A	10	76243549	C	-0.013289	0.00233	0.996051	[ADK]	10q22.2	2.1e-09	0.0004	2.9e-08	0.017	0.05153	0.05	0.051
3:165548529_T_C	3	165548529	T	-0.04296	0.007532	1	[BCHE]	3q26.1	2.2e-09	0.24	1e-12	0.00062	-	0.55	0.031
5:13987103_A_G	5	13987103	A	0.012808	0.002193	0.981948	DNAH5--[]---TRIO	5p15.2	2.2e-09	0.038	2.6e-08	0.028	0.002141	0.21	0.33
12:19058618_G_A	12	19058618	G	-0.015728	0.002712	0.99309	CAPZA3---[]---PLEKHA5	12p12.3	2.2e-09	0.00081	1.7e-07	0.73	0.7076	0.82	0.59
6:109104798_G_A	6	109104798	G	-0.035317	0.005935	1	FOXO3--[]--ARMC2	6q21	2.3e-09	0.0022	7.5e-07	0.0012	-	0.29	0.13
3:11625961_C_G	3	11625961	C	-0.025629	0.004472	0.965081	[VGLL4]	3p25.3	2.4e-09	0.0032	6.6e-08	0.0014	7.125e-06	0.75	0.73
4:143468231_C_G	4	143468231	C	0.019049	0.003297	1	[INPP4B]	4q31.21	2.4e-09	0.024	1.6e-09	0.0065	0.007749	0.32	0.5
6:31605448_C_G	6	31605448	C	-0.012916	0.00217	0.99939	[PRRC2A]	6p21.33	2.4e-09	3.4e-15	0.35	0.068	0.1214	0.59	0.8
15:51136543_C_CA	15	51136543	C	-0.012772	0.00216	0.962652	SPPL2A--[]--AP4E1	15q21.2	2.4e-09	0.019	7.9e-10	0.0089	-	0.41	0.72
11:13166998_G_A	11	13166998	G	0.023955	0.003917	0.982938	TEAD1---[]---ARNTL	11p15.2	2.5e-09	0.076	5.1e-10	9.5e-05	4.355e-05	0.058	0.062
12:70278895_T_A	12	70278895	T	0.012323	0.002127	0.98623	[MYRFL]	12q15	2.5e-09	0.00071	8.2e-08	0.0018	0.0008204	0.6	0.82
2:229755868_A_G	2	229755868	A	-0.013737	0.002434	0.987178	[PID1]	2q36.3	2.6e-09	0.089	6e-10	0.00019	2.002e-05	0.29	0.9
5:149157314_A_G	5	149157314	A	0.012685	0.002171	0.987633	[PPARGC1B]	5q32	2.6e-09	0.011	5.3e-09	0.0063	6.376e-06	0.97	0.66
6:142733170_G_A	6	142733170	G	0.122452	0.021221	0.945191	[GPR126]	6q24.1	2.6e-09	0.27	4.3e-21	0.00051	-	0.92	0.91
15:71692619_G_A	15	71692619	G	-0.070998	0.012419	0.907403	[THSD4]	15q23	2.6e-09	0.92	9.8e-15	0.0013	-	0.47	0.42
16:58168813_T_A	16	58168813	T	-0.019572	0.003485	0.861272	C16orf80-[]--CSNK2A2	16q21	2.6e-09	0.58	1.5e-13	0.056	-	0.7	0.96
1:147093674_A_G	1	147093674	A	0.0167	0.002845	0.988175	[BCL9]	1q21.2	2.7e-09	0.00024	2.3e-07	0.058	0.2225	0.71	0.42
3:57246585_C_CAAAAAA	3	57246585	C	0.014108	0.002334	0.970158	[HESX1]	3p14.3	2.7e-09	0.035	2.4e-09	0.0045	-	0.88	0.75
3:171814021_A_T	3	171814021	A	-0.012638	0.002111	0.999187	[FNDC3B]	3q26.31	2.7e-09	0.13	5.4e-12	0.0026	0.0009957	0.2	0.16
5:110401872_T_C	5	110401872	T	-0.013591	0.002377	1	SLC25A46---[]-TSLP	5q22.1	2.7e-09	0.015	3.2e-08	1.9e-06	5.385e-07	0.0013	0.65
6:32164874_C_A	6	32164874	C	-0.015207	0.00246	0.998292	[NOTCH4]	6p21.32	2.7e-09	0.012	2.6e-10	0.0071	0.4681	0.32	0.6
3:52809193_G_A	3	52809193	G	0.013618	0.002274	0.952475	NEK4-[]-ITIH1	3p21.1	2.8e-09	2.1e-06	0.00011	0.028	0.005076	0.77	0.72
7:18540461_A_C	7	18540461	A	-0.013996	0.002477	0.978776	[HDAC9]	7p21.1	2.8e-09	4.7e-08	0.011	0.094	0.02953	0.97	0.74
17:7460957_G_T	17	7460957	G	-0.016148	0.002806	0.995506	[TNFSF12,TNFSF12-TNFSF13]	17p13.1	2.8e-09	3.6e-07	0.00042	0.011	0.004188	0.43	0.58
1:150019580_G_A	1	150019580	G	0.017341	0.002847	0.990481	OTUD7B--[]--VPS45	1q21.2	2.9e-09	5.4e-14	0.2	0.44	0.4297	0.76	0.83
3:71263236_G_A	3	71263236	G	0.012739	0.002129	0.988912	[FOXP1]	3p13	2.9e-09	0.00045	9.9e-08	0.094	0.07235	0.13	0.053
12:27856129_T_C	12	27856129	T	-0.016009	0.002684	0.993978	REP15-[]-MRPS35	12p11.22	2.9e-09	0.017	7.6e-10	0.016	-	0.18	0.36
20:60997330_T_G	20	60997330	T	0.014039	0.002489	0.984913	[RBBP8NL]	20q13.33	3e-09	0.31	4.8e-12	0.0098	2.761e-05	0.69	0.79
3:171825975_A_AACTT	3	171825975	A	0.027764	0.004754	0.979487	[FNDC3B]	3q26.31	3.1e-09	0.044	1.5e-11	0.063	-	0.82	0.93
6:29365423_A_T	6	29365423	A	0.011865	0.002099	1	[OR5V1,OR12D2]	6p22.1	3.1e-09	0.0088	9.1e-09	0.011	0.0008634	0.21	0.13
12:70029067_A_G	12	70029067	A	-0.01395	0.002276	0.987437	LRRC10--[]-BEST3	12q15	3.1e-09	0.047	3.9e-08	0.0018	0.004736	0.97	0.082
10:69928972_A_C	10	69928972	A	-0.012351	0.002095	0.996616	[MYPN]	10q21.3	3.2e-09	3.1e-11	0.018	0.1	-	0.037	0.96
12:15445883_A_AT	12	15445883	A	0.01959	0.003272	0.988596	[RERG]	12p12.3	3.2e-09	0.012	8.1e-09	0.0065	-	0.15	0.36
2:239835311_G_A	2	239835311	G	0.018346	0.003085	0.945782	TWIST2--[]---HDAC4	2q37.3	3.3e-09	0.0005	4.1e-08	0.045	0.5279	0.55	0.63
10:64598621_C_T	10	64598621	C	-0.012936	0.002127	0.992345	[EGR2]	10q21.3	3.4e-09	0.00047	1.1e-07	0.073	0.0008751	0.18	0.2
22:36684092_T_C	22	36684092	T	0.014075	0.002482	0.996909	[MYH9]	22q12.3	3.7e-09	0.0012	9.6e-07	0.0053	7.026e-05	0.45	0.53
18:20707622_A_G	18	20707622	A	-0.014367	0.002571	0.987391	RBBP8---[]-CABLES1	18q11.2	3.8e-09	3.1e-07	0.00014	0.017	3.263e-06	0.065	0.87
16:28579915_GT_G	16	28579915	GT	-0.012106	0.002111	0.983741	[CCDC101]	16p11.2	3.9e-09	0.00095	2e-06	0.00027	-	0.045	0.029
2:239833659_G_A	2	239833659	G	0.012863	0.002117	0.972289	TWIST2--[]---HDAC4	2q37.3	4e-09	0.01	4.7e-09	0.0026	0.06999	0.35	0.33
4:36271840_A_G	4	36271840	A	-0.026381	0.004652	1	ARAP2--[]--DTHD1	4p14	4e-09	0.59	8.5e-14	0.00055	6.775e-05	0.19	0.36
12:65787410_CAAAA_C	12	65787410	CAAAA	0.013638	0.002245	0.980984	[MSRB3]	12q14.3	4e-09	0.0034	2.7e-07	0.012	-	0.041	0.4
5:156037737_A_G	5	156037737	A	-0.015294	0.002509	0.997237	[SGCD]	5q33.3	4.1e-09	0.00053	6.2e-07	0.013	0.005431	0.58	0.65
9:13592736_CA_C	9	13592736	CA	-0.017427	0.002902	0.983196	MPDZ---[]---NFIB	9p23	4.1e-09	0.15	1.1e-10	6e-06	-	0.65	0.84
8:103049793_G_C	8	103049793	G	0.013394	0.002293	0.99518	[NCALD]	8q22.3	4.2e-09	0.00057	2.2e-06	0.091	0.01041	0.2	0.055
10:81319214_G_T	10	81319214	G	0.012746	0.002191	1	[SFTPA2]	10q22.3	4.2e-09	0.91	2.7e-15	0.0003	-	0.46	0.42
11:35354966_G_GA	11	35354966	G	-0.012985	0.002302	0.957619	[SLC1A2]	11p13	4.5e-09	0.02	6.8e-09	0.0097	-	0.16	0.16
17:12541629_T_C	17	12541629	T	0.013913	0.002322	0.991763	MAP2K4---[]--MYOCD	17p12	4.6e-09	0.18	4e-13	0.02	1.379e-05	0.68	0.95
16:89067671_G_A	16	89067671	G	-0.026099	0.004442	0.941546	CBFA2T3--[]--ACSF3	16q24.3	4.8e-09	0.00076	1.3e-06	0.013	-	0.76	0.39
12:123664263_T_TA	12	123664263	T	0.013824	0.002296	0.851028	[MPHOSPH9]	12q24.31	5.1e-09	4.3e-05	5.6e-05	0.019	-	0.83	0.3
16:6534369_T_C	16	6534369	T	0.012191	0.002104	0.98594	[RBFOX1]	16p13.3	5.1e-09	0.0051	1.5e-06	0.023	0.2849	0.39	0.99
20:31146936_C_T	20	31146936	C	-0.058519	0.010111	0.843618	[C20orf112]	20q11.21	5.2e-09	8.3e-05	1.8e-05	0.007	-	0.081	0.55
14:33686199_G_A	14	33686199	G	-0.012776	0.002189	0.994169	[NPAS3]	14q13.1	5.5e-09	0.0027	1.5e-07	0.011	0.01388	0.02	0.033
17:60755746_T_G	17	60755746	T	0.012602	0.002186	1	[MRC2]	17q23.2	5.6e-09	0.34	9.5e-15	0.067	0.005875	0.44	0.43
2:198674533_AGT_A	2	198674533	AGT	0.014995	0.002602	0.982601	[PLCL1]	2q33.1	5.7e-09	0.0084	9.2e-09	0.016	-	0.7	0.95
6:142680533_A_G	6	142680533	A	-0.022925	0.003853	1	[GPR126]	6q24.1	5.7e-09	0.058	5.9e-10	0.038	0.01381	0.06	0.94
5:169810001_GGA_G	5	169810001	GGA	-0.012937	0.002278	0.991709	[KCNIP1,KCNMB1]	5q35.1	5.9e-09	0.0016	1.3e-06	0.17	-	0.057	0.47
16:78228998_T_A	16	78228998	T	-0.013185	0.002316	0.994528	[WWOX]	16q23.1	5.9e-09	0.00058	2.5e-07	1.3e-05	2.607e-06	0.13	0.12
1:25252652_C_T	1	25252652	C	0.029993	0.0053	0.970327	[RUNX3]	1p36.11	6e-09	0.27	1.7e-11	0.01	0.03843	0.067	0.11
3:49709912_C_CT	3	49709912	C	0.013789	0.002349	0.957415	BSN[]-APEH	3p21.31	6e-09	0.00011	1.5e-05	0.0096	-	0.46	0.33
10:81324975_A_G	10	81324975	A	0.022705	0.003954	0.850156	SFTPA2-[]--SFTPA1	10q22.3	6.4e-09	0.13	5.5e-10	0.036	-	0.61	0.25
11:72483880_G_A	11	72483880	G	0.013492	0.00232	1	[ARAP1,STARD10]	11q13.4	6.4e-09	0.17	2.3e-11	0.0052	0.03402	0.94	0.55
2:15906002_CTG_C	2	15906002	CTG	0.023767	0.004075	0.979824	AC008271.1--[]---MYCN	2p24.3	6.6e-09	0.0018	1.4e-08	0.097	-	0.0053	0.14
22:29770548_G_GA	22	29770548	GA	-0.0135	0.002341	1	[AP1B1]	22q12.2	6.6e-09	0.011	4.7e-09	0.015	-	0.32	0.077
1:205097645_G_GT	1	205097645	G	0.012432	0.002169	0.997775	RBBP5-[]--DSTYK	1q32.1	6.7e-09	0.13	8.2e-12	0.048	-	0.76	0.53
15:84558447_A_G	15	84558447	A	0.06058	0.01107	0.891506	[ADAMTSL3]	15q25.2	6.8e-09	0.00023	3.7e-07	0.076	-	0.17	0.59
3:11687338_A_C	3	11687338	A	0.011882	0.002117	0.988424	[VGLL4]	3p25.3	6.9e-09	0.0066	3.1e-07	0.00038	0.001564	0.21	0.87
4:101108875_GT_G	4	101108875	GT	0.020634	0.003542	1	[DDIT4L]	4q24	6.9e-09	4.2e-06	3.6e-05	0.0039	-	0.058	0.18
2:69407720_T_G	2	69407720	T	0.011828	0.002094	1	[ANTXR1]	2p13.3	7e-09	0.18	8.4e-20	0.14	0.02806	0.43	0.24
15:71640214_G_A	15	71640214	G	-0.040824	0.007121	1	[THSD4]	15q23	7.3e-09	0.98	5.6e-16	0.0043	-	0.14	0.017
3:53700550_T_C	3	53700550	T	-0.012222	0.002097	0.991538	[CACNA1D]	3p21.1	7.4e-09	0.00096	8e-07	0.046	0.01835	0.0027	0.0015
16:75278920_C_T	16	75278920	C	-0.012011	0.002097	0.994536	[BCAR1]	16q23.1	7.4e-09	0.014	3e-08	0.15	0.0009347	0.14	0.065
4:145024913_T_G	4	145024913	T	-0.058758	0.01052	0.805712	[GYPB]	4q31.21	7.5e-09	0.23	9.7e-11	0.0011	-	0.11	0.2
9:23721025_G_C	9	23721025	G	0.023195	0.004065	0.962583	[ELAVL2]	9p21.3	7.5e-09	0.0097	4.4e-09	0.0002	0.002503	0.007	0.013
3:168827205_CT_C	3	168827205	CT	0.013745	0.00239	0.919989	[MECOM]	3q26.2	7.6e-09	0.081	1.7e-09	0.00013	-	0.27	0.99
6:117199823_G_A	6	117199823	G	-0.016549	0.002837	0.987389	[RFX6]	6q22.1	7.6e-09	0.00064	2.7e-07	0.14	0.2412	0.18	0.49
3:57155085_T_C	3	57155085	T	0.066507	0.01113	0.94517	[IL17RD]	3p14.3	7.7e-09	0.0012	3.4e-06	0.0022	-	0.055	0.52
4:145447204_A_G	4	145447204	A	0.033754	0.006004	0.857069	GYPA---[]---HHIP	4q31.21	7.7e-09	0.29	4.6e-11	0.027	-	0.038	0.07
20:13520928_A_G	20	13520928	A	0.011765	0.002113	0.99633	[TASP1]	20p12.1	7.7e-09	0.79	8.1e-17	0.02	0.009081	0.73	0.52
2:63213970_T_C	2	63213970	T	-0.011017	0.002094	0.996344	[EHBP1]	2p15	7.8e-09	0.049	3.5e-08	0.0044	5.359e-05	0.87	0.34
6:33928185_C_T	6	33928185	C	-0.029758	0.004968	0.964153	MLN---[]--GRM4	6p21.31	7.8e-09	0.23	5.7e-13	0.0064	0.07585	0.77	0.31
2:111913056_T_C	2	111913056	T	-0.019781	0.003514	0.963948	[BCL2L11]	2q13	8.3e-09	0.62	2.3e-13	0.15	0.01142	0.85	0.88
10:5662119_C_T	10	5662119	C	0.020467	0.003518	0.980176	CALML3--[]--ASB13	10p15.1	8.3e-09	0.46	3e-18	0.0032	0.0231	0.2	0.54
5:43976162_A_G	5	43976162	A	-0.016531	0.002936	0.990774	NNT---[]---FGF10	5p12	8.4e-09	0.00096	5.1e-07	5e-05	0.001807	0.63	0.7
12:114730339_A_G	12	114730339	A	-0.011575	0.002095	1	RBM19---[]--TBX5	12q24.21	8.5e-09	0.001	1.1e-06	0.0046	7.634e-06	0.52	0.71
12:114538555_T_G	12	114538555	T	0.011782	0.002095	0.993681	RBM19---[]---TBX5	12q24.21	8.7e-09	0.003	1.6e-06	0.0021	0.0003505	0.74	0.91
6:17817519_C_T	6	17817519	C	-0.013994	0.002489	0.996642	[KIF13A]	6p22.3	8.9e-09	0.0038	6.7e-07	0.15	0.05547	0.0078	0.033
7:130033630_C_T	7	130033630	C	-0.011995	0.002111	0.973236	[CEP41]	7q32.2	8.9e-09	0.0093	4.7e-07	0.0072	0.09785	0.21	0.99
4:13157667_C_T	4	13157667	C	-0.021985	0.003758	0.997674	[]---RAB28	4p15.33	9e-09	1.1e-05	0.00059	0.29	0.04146	0.36	0.32
14:75327443_T_C	14	75327443	T	0.012134	0.002147	0.997257	[PROX2]	14q24.3	9e-09	0.0022	4.4e-06	0.036	0.000244	0.49	0.77
3:98905134_C_A	3	98905134	C	0.013634	0.002458	0.987022	DCBLD2---[]---COL8A1	3q12.1	9.3e-09	2.7e-11	0.047	0.0017	6.631e-05	0.13	0.37
4:15580754_T_G	4	15580754	T	0.012339	0.002224	0.994748	[CC2D2A]	4p15.32	9.3e-09	0.12	1.2e-11	0.01	0.4282	0.25	0.19
6:56326765_G_T	6	56326765	G	-0.012764	0.002295	0.996844	[DST]	6p12.1	9.5e-09	0.037	7e-09	0.0055	2.182e-05	0.056	0.37
1:51617135_A_G	1	51617135	A	0.091329	0.016361	0.864025	C1orf185-[]--RNF11	1p32.3	9.8e-09	0.11	7.8e-11	0.042	-	0.16	0.36
1:92378415_G_GA	1	92378415	G	-0.012927	0.002265	0.985905	TGFBR3-[]--BRDT	1p22.1	9.8e-09	0.00018	3.3e-30	5.1e-05	-	0.13	0.12
7:20380306_AT_A	7	20380306	AT	0.021572	0.003795	0.964751	[ITGB8]	7p21.1	9.8e-09	0.27	1.1e-11	0.00048	-	0.94	0.3
2:230279522_G_A	2	230279522	G	0.012568	0.002245	0.996914	[DNER]	2q36.3	1e-08	0.16	3.8e-20	0.31	0.0002145	0.53	0.7
3:113004093_G_A	3	113004093	G	0.014708	0.002577	0.994151	[BOC]	3q13.2	1e-08	0.023	2.7e-09	0.047	0.001556	0.95	0.74
4:154728117_T_G	4	154728117	T	-0.013283	0.002404	0.998252	SFRP2--[]---DCHS2	4q31.3	1e-08	0.2	8.7e-11	0.085	0.0167	0.75	0.94
6:52223211_T_A	6	52223211	T	-0.012328	0.002224	0.994565	MCM3--[]-PAQR8	6p12.2	1e-08	3.4e-05	5e-05	0.34	0.1868	0.19	0.19
10:12165461_G_A	10	12165461	G	0.011598	0.002116	0.983167	DHTKD1[]-SEC61A2	10p14	1e-08	0.025	1.3e-09	0.0035	3.162e-05	0.6	0.57
11:62413673_G_T	11	62413673	G	-0.016927	0.003034	0.999273	[GANAB]	11q12.3	1e-08	0.0021	2.4e-07	0.0051	0.02065	0.89	0.52
1:10719158_TC_T	1	10719158	TC	-0.031339	0.005457	0.993262	[CASZ1]	1p36.22	1.1e-08	9.4e-06	0.00016	0.081	-	0.87	0.81
2:42453686_A_ACT	2	42453686	A	-0.018982	0.003265	0.982066	[EML4]	2p21	1.1e-08	0.0051	2.5e-06	0.035	-	0.25	0.57
2:174008471_G_A	2	174008471	G	-0.013143	0.00234	0.996995	[MLTK]	2q31.1	1.1e-08	0.029	9.3e-10	0.0069	0.03949	0.032	0.0093
3:168674494_A_G	3	168674494	A	-0.017112	0.003005	0.987536	GOLIM4---[]---MECOM	3q26.2	1.1e-08	0.0042	7.4e-07	0.013	0.0006782	0.24	0.12
3:169059191_C_T	3	169059191	C	-0.014463	0.002711	0.991122	[MECOM]	3q26.2	1.1e-08	0.02	4.4e-09	0.00041	-	0.65	0.62
4:106862629_A_T	4	106862629	A	-0.085102	0.015132	0.803688	[NPNT]	4q24	1.1e-08	0.0032	3.5e-07	0.0013	-	0.31	0.81
12:95937877_T_C	12	95937877	T	-0.012316	0.002266	0.990309	[USP44]	12q22	1.1e-08	0.0058	6.1e-06	0.022	-	0.17	0.51
15:77369829_A_G	15	77369829	A	0.012357	0.002211	0.904459	[TSPAN3]	15q24.3	1.1e-08	0.22	4e-18	0.0059	-	0.049	0.23
1:51042504_CT_C	1	51042504	CT	0.011398	0.002163	0.935266	[FAF1]	1p32.3	1.2e-08	0.31	5.4e-18	0.00093	-	0.093	0.24
3:118986807_C_CT	3	118986807	C	-0.040846	0.007151	0.988627	B4GALT4--[]--ARHGAP31	3q13.32	1.2e-08	0.043	7.7e-09	0.00047	-	0.74	0.081
4:106584865_G_A	4	106584865	G	-0.07947	0.013613	0.832207	[ARHGEF38]	4q24	1.2e-08	0.0021	6.1e-07	0.22	-	0.044	0.061
6:29732775_C_G	6	29732775	C	-0.023146	0.004501	0.987845	HLA-F--[]--HLA-G	6p22.1	1.2e-08	0.34	1.1e-09	0.0043	-	0.69	0.5
6:32972887_G_A	6	32972887	G	0.013111	0.002321	0.982434	[HLA-DOA]	6p21.32	1.2e-08	0.075	1.8e-10	0.023	0.08212	0.19	0.055
6:130349475_G_T	6	130349475	G	0.011997	0.002124	0.981824	[L3MBTL3]	6q23.1	1.2e-08	0.0047	7.1e-07	0.073	0.006497	0.14	0.81
19:2214057_C_T	19	2214057	C	-0.012533	0.002173	0.989044	[DOT1L]	19p13.3	1.2e-08	6.6e-05	2.9e-05	0.0066	0.0003474	0.6	0.8
1:201783682_A_G	1	201783682	A	-0.012204	0.002102	0.998949	[NAV1]	1q32.1	1.3e-08	0.023	2.4e-09	0.077	0.5067	0.00031	0.027
2:238257896_G_T	2	238257896	G	-0.016369	0.002862	0.993427	[COL6A3]	2q37.3	1.3e-08	0.00019	3.9e-06	0.00062	0.04337	0.016	0.094
6:7260776_G_A	6	7260776	G	-0.011813	0.002128	0.986049	RREB1-[]-SSR1	6p24.3	1.3e-08	0.023	5.9e-09	0.14	0.002079	0.38	0.042
6:34184021_C_CTCCT	6	34184021	C	0.027312	0.005001	0.959816	GRM4--[]--HMGA1	6p21.31	1.3e-08	0.0002	5.2e-06	0.025	-	0.55	0.041
11:12080679_G_T	11	12080679	G	-0.015188	0.002685	0.947189	DKK3--[]--MICAL2	11p15.3	1.3e-08	0.0059	3.6e-06	0.0069	0.000364	0.83	0.67
15:84202348_A_G	15	84202348	A	0.015143	0.00266	0.986769	[SH3GL3]	15q25.2	1.3e-08	0.0019	1.8e-07	0.017	0.01029	0.33	0.2
17:43057585_C_T	17	43057585	C	-0.012455	0.002219	0.982016	C1QL1--[]--DCAKD	17q21.31	1.3e-08	4.4e-06	0.00038	0.094	0.07994	0.54	0.59
1:39889306_CA_C	1	39889306	CA	-0.013122	0.002304	0.91421	[MACF1]	1p34.3	1.4e-08	0.082	3.5e-11	0.012	-	0.6	0.21
4:56535820_T_A	4	56535820	T	-0.025895	0.004399	0.901941	NMU--[]---EXOC1	4q12	1.4e-08	0.00078	8.4e-06	0.0024	-	0.052	0.31
4:64070577_G_A	4	64070577	G	-0.012643	0.002186	0.907984	[]	4q13.1	1.4e-08	0.0065	7.7e-08	0.036	-	0.19	0.3
16ba59070cdece5f1a53	8	129535878	A	0.013491	0.002366	0.963928	TMEM75---[]	8q24.21	1.4e-08	0.0012	2.5e-06	0.0007	-	0.037	0.29
10:114909739_T_A	10	114909739	T	0.01588	0.002859	0.991175	[TCF7L2]	10q25.3	1.4e-08	0.052	6.5e-10	0.0027	0.04704	0.032	0.0081
12:19807705_A_AT	12	19807705	A	0.011636	0.002112	0.98219	[AEBP2]	12p12.3	1.4e-08	0.23	8.9e-10	0.0015	-	0.79	0.43
12:57659619_G_A	12	57659619	G	-0.018229	0.003229	0.933352	[R3HDM2,RP11-123K3.4]	12q13.3	1.4e-08	0.0044	4e-07	0.0066	-	0.21	0.069
22:19798445_G_A	22	19798445	G	0.015038	0.002563	0.982456	[GNB1L]	22q11.21	1.4e-08	0.56	3.4e-14	0.0039	0.001307	0.94	0.86
3:57078790_C_A	3	57078790	C	0.013875	0.002489	0.992657	[ARHGEF3]	3p14.3	1.5e-08	0.0044	6.2e-06	0.0078	0.01429	0.079	0.96
5:122435540_A_G	5	122435540	A	0.040341	0.00726	0.899126	[PRDM6]	5q23.2	1.5e-08	0.0076	7.5e-08	0.011	0.0005775	0.16	0.81
14:23313633_G_A	14	23313633	G	-0.038687	0.006657	1	[MMP14]	14q11.2	1.5e-08	0.18	7.7e-11	0.0011	-	0.64	0.73
19:41336795_T_C	19	41336795	T	-0.012884	0.002326	1	[CTC-490E21.12]	19q13.2	1.5e-08	0.031	2.6e-08	0.0089	0.0002373	0.07	0.57
1:239887961_G_A	1	239887961	G	-0.019861	0.00379	1	[CHRM3]	1q43	1.6e-08	0.022	7e-09	0.018	0.04596	0.012	0.01
4:106491511_T_C	4	106491511	T	-0.013682	0.002602	1	[ARHGEF38]	4q24	1.6e-08	0.01	7.9e-08	0.099	0.003006	0.17	0.82
6:109425960_A_T	6	109425960	A	-0.026141	0.004536	0.877529	[CEP57L1]	6q21	1.6e-08	0.0012	1.5e-06	0.076	-	0.34	0.44
12:66409367_C_A	12	66409367	C	-0.017669	0.003106	0.989989	HMGA2--[]---LLPH	12q14.3	1.6e-08	0.00098	7.9e-06	0.04	0.002852	0.2	0.012
17:36998742_C_G	17	36998742	C	-0.011443	0.002105	0.994984	C17orf98-[]-RPL23	17q12	1.6e-08	0.1	6.9e-10	0.056	0.0001279	0.13	0.0021
2:67173418_G_A	2	67173418	G	0.01382	0.002487	0.989489	MEIS1---[]---ETAA1	2p14	1.7e-08	6.3e-06	0.0002	0.6	0.09869	0.47	0.62
3:169156474_G_GTACT	3	169156474	G	0.013541	0.002408	0.987992	[MECOM]	3q26.2	1.7e-08	0.0014	1.5e-06	1.3e-05	-	0.28	0.16
6:32597720_T_C	6	32597720	T	0.019616	0.003038	0.912539	[HLA-DQA1]	6p21.32	1.7e-08	0.21	3.7e-11	9.4e-05	-	0.032	0.33
6:142659908_T_C	6	142659908	T	0.055212	0.009614	0.928414	[GPR126]	6q24.1	1.7e-08	0.98	6.7e-14	0.0036	-	0.64	0.41
9:101709312_A_C	9	101709312	A	0.013061	0.002272	0.986403	[COL15A1]	9q22.33	1.7e-08	0.036	7.1e-10	5.9e-05	2.18e-06	0.057	0.5
9:140085991_G_T	9	140085991	G	0.012354	0.002239	1	SSNA1-[]TPRN	9q34.3	1.7e-08	0.031	2.1e-07	0.0044	0.02893	0.9	0.42
12:15358593_A_AAT	12	15358593	A	-0.012322	0.002227	0.972092	[RERG]	12p12.3	1.7e-08	0.0017	1.3e-06	0.031	-	0.059	0.19
12:96363946_G_A	12	96363946	G	0.031415	0.005846	0.937298	AMDHD1-[]-HAL	12q23.1	1.7e-08	0.34	3.2e-12	0.0051	0.04344	0.032	0.019
2:67093426_A_T	2	67093426	A	-0.018082	0.003386	0.998258	MEIS1---[]---ETAA1	2p14	1.8e-08	8.3e-05	3.1e-05	0.079	0.03117	0.85	0.48
2:67685820_T_G	2	67685820	T	-0.021993	0.00383	0.979881	ETAA1--[]---C1D	2p14	1.8e-08	0.0038	1.6e-06	0.0045	0.0001821	0.63	0.99
6:22722969_C_T	6	22722969	C	0.012169	0.00227	1	HDGFL1---[]	6p22.3	1.8e-08	5.3e-05	2.9e-06	0.97	0.1106	0.12	0.86
8:10473180_G_A	8	10473180	G	-0.013853	0.002435	0.957215	[RP1L1]	8p23.1	1.8e-08	0.01	1.7e-07	0.21	0.01467	0.34	0.15
17:4092179_AAAG_A	17	4092179	AAAG	0.018351	0.003373	0.916895	[ANKFY1]	17p13.2	1.8e-08	0.19	1.6e-10	0.11	-	0.75	0.61
17:77166803_T_C	17	77166803	T	-0.013154	0.002277	0.979506	[RBFOX3]	17q25.3	1.8e-08	0.0041	2.5e-07	0.57	0.002905	0.083	0.98
3:52842952_A_G	3	52842952	A	0.037609	0.006793	0.989054	[ITIH3]	3p21.1	1.9e-08	0.0014	1.4e-06	0.0054	-	0.88	0.79
4:1804276_G_A	4	1804276	G	0.02878	0.005347	0.935205	[FGFR3]	4p16.3	1.9e-08	0.69	1.5e-16	0.00027	0.001721	0.057	0.012
4:106268594_A_G	4	106268594	A	-0.021401	0.003827	1	TET2--[]--PPA2	4q24	1.9e-08	0.00021	2.1e-05	0.0072	0.01673	0.74	0.43
6:27195972_ACC_A	6	27195972	ACC	-0.013432	0.002397	0.909567	HIST1H2AH--[]--PRSS16	6p22.1	1.9e-08	2.6e-06	0.00042	0.0019	-	0.39	0.87
10:32093601_C_CTT	10	32093601	C	0.012707	0.002187	0.95463	ZEB1---[]ARHGAP12	10p11.22	1.9e-08	0.00093	7.5e-06	0.27	-	0.18	0.54
1:92505309_C_T	1	92505309	C	0.023823	0.004314	0.968908	[EPHX4]	1p22.1	2e-08	0.18	4.5e-17	0.0071	0.002189	0.082	1
2:145660949_G_A	2	145660949	G	-0.012582	0.002283	0.989461	ZEB2---[]	2q22.3	2e-08	0.14	6.1e-09	0.00012	-	0.74	0.57
5:63880951_G_A	5	63880951	G	-0.013242	0.00228	0.998031	[RGS7BP]	5q12.3	2e-08	0.0012	1.2e-06	0.0014	0.0009675	0.09	0.43
6:45545975_T_C	6	45545975	T	0.01143	0.002101	0.990989	[RUNX2]	6p21.1	2e-08	0.68	3.3e-15	0.0037	0.001937	0.71	0.6
19:10867448_G_A	19	10867448	G	-0.011792	0.002151	0.995327	[DNM2]	19p13.2	2.1e-08	8.5e-06	0.00034	0.0025	0.007359	0.69	0.91
20:31193045_A_C	20	31193045	A	-0.012532	0.002395	0.986527	[RP11-410N8.4]	20q11.21	2.1e-08	0.083	6.2e-10	0.012	0.0001125	0.065	0.14
22:29933287_G_A	22	29933287	G	-0.021511	0.003911	0.979896	[THOC5]	22q12.2	2.1e-08	0.058	5.4e-09	0.046	0.0001573	0.34	0.086
1:26819053_GGTT_G	1	26819053	GGTT	-0.012945	0.002395	0.993744	HMGN2--[]--RPS6KA1	1p36.11	2.2e-08	4.2e-05	0.00093	0.073	-	0.01	0.014
1:155161794_C_T	1	155161794	C	0.024592	0.004442	0.995546	[MUC1]	1q22	2.2e-08	0.32	3.4e-11	0.004	-	0.068	0.094
6:142433052_G_A	6	142433052	G	0.051386	0.009539	0.901957	NMBR--[]--GJE1	6q24.1	2.2e-08	6.9e-05	1e-05	0.47	-	0.88	0.74
7:134581864_T_C	7	134581864	T	0.012007	0.0022	0.981739	[CALD1]	7q33	2.2e-08	0.78	1.2e-14	0.0025	0.007128	0.027	0.066
3:25493786_A_G	3	25493786	A	0.012295	0.002208	0.978141	[RARB]	3p24.2	2.3e-08	0.37	5e-12	0.031	0.002376	0.45	0.79
8:8752587_G_A	8	8752587	G	-0.025673	0.004578	0.976425	MFHAS1-[]---ERI1	8p23.1	2.3e-08	0.18	3.2e-13	0.16	0.1542	0.79	0.93
10:9172233_T_C	10	9172233	T	0.015789	0.002799	1	[]	10p14	2.3e-08	0.0035	3.9e-06	0.00012	3.823e-06	0.16	0.25
10:105519000_C_T	10	105519000	C	0.012259	0.002329	0.998516	[SH3PXD2A]	10q24.33	2.3e-08	0.031	1.6e-09	0.04	0.003491	0.91	0.34
11:78056273_A_C	11	78056273	A	-0.015921	0.002872	0.988422	[GAB2]	11q14.1	2.3e-08	0.71	4.4e-13	8.6e-05	-	0.089	0.01
20:3660789_T_C	20	3660789	T	0.01658	0.002901	1	[ADAM33]	20p13	2.3e-08	0.22	2.3e-11	0.02	0.01969	0.69	0.71
22:29823034_T_C	22	29823034	T	0.044876	0.008017	0.962409	AP1B1-[]--RFPL1	22q12.2	2.3e-08	0.0041	2.3e-07	0.0034	-	0.034	0.052
3:25905655_C_T	3	25905655	C	0.024049	0.004363	1	[LINC00692]	3p24.2	2.4e-08	0.29	5.6e-11	0.018	-	0.11	0.13
6:26444168_C_T	6	26444168	C	0.012777	0.00243	0.999306	[BTN3A3]	6p22.2	2.4e-08	0.0089	7.8e-07	0.0011	-	0.35	0.6
6:141237122_T_TA	6	141237122	T	-0.027851	0.005172	0.962537	[]	6q24.1	2.4e-08	0.088	7.7e-08	9.2e-06	-	0.89	0.78
10:124295405_C_T	10	124295405	C	0.011337	0.002121	0.969304	HTRA1--[]--DMBT1	10q26.13	2.4e-08	0.58	2.3e-12	0.021	0.08202	0.29	0.79
11:13228643_A_G	11	13228643	A	-0.018515	0.003286	0.99296	TEAD1---[]--ARNTL	11p15.2	2.4e-08	0.00033	9.3e-05	0.042	1.157e-05	0.97	0.14
16:2367764_T_A	16	2367764	T	-0.076969	0.013895	0.893061	[ABCA3]	16p13.3	2.4e-08	0.81	1.8e-14	0.039	-	0.026	0.1
3:71248322_T_C	3	71248322	T	-0.021867	0.003953	0.9492	[FOXP1]	3p13	2.5e-08	0.015	3e-09	0.28	0.08529	0.23	0.022
4:106582631_TTTA_T	4	106582631	TTTA	-0.014476	0.002621	0.81056	[ARHGEF38]	4q24	2.5e-08	0.083	8.9e-10	0.00026	-	0.44	0.52
11:115425664_A_G	11	115425664	A	0.011511	0.002128	0.977149	CADM1--[]	11q23.3	2.5e-08	0.0079	3.6e-06	0.018	0.02274	0.66	0.96
16:86400691_T_C	16	86400691	T	-0.011357	0.002103	0.992716	IRF8---[]---FOXF1	16q24.1	2.5e-08	0.00017	9.9e-06	0.027	0.002311	0.74	0.77
17:12602629_A_G	17	12602629	A	-0.012462	0.00216	0.987685	[MYOCD]	17p12	2.5e-08	9.7e-05	0.00027	0.0018	0.00516	0.63	0.35
17:18123434_G_T	17	18123434	G	0.015201	0.002668	0.998388	ALKBH5--[]-LLGL1	17p11.2	2.5e-08	0.25	2.1e-11	0.012	3.469e-05	0.27	0.77
2:18691613_C_T	2	18691613	C	0.012199	0.002132	0.99395	KCNS3---[]--RDH14	2p24.2	2.6e-08	0.00011	1.2e-05	0.049	0.0007061	0.67	0.57
2:201136123_A_T	2	201136123	A	0.012985	0.002221	0.989304	C2orf47---[]--SPATS2L	2q33.1	2.6e-08	0.016	8.9e-08	0.077	0.003237	0.98	0.88
2:206641984_C_T	2	206641984	C	-0.011902	0.00215	1	[NRP2]	2q33.3	2.6e-08	0.18	2.6e-10	0.00036	0.0004988	0.8	0.94
2:239479362_CG_C	2	239479362	CG	-0.019539	0.003573	0.938147	ASB1---[]---TWIST2	2q37.3	2.6e-08	0.00057	3.5e-05	0.14	-	0.077	0.0041
9:16568562_T_C	9	16568562	T	-0.03584	0.006377	0.959234	[BNC2]	9p22.3	2.6e-08	0.00031	8.1e-06	0.16	-	0.91	0.99
1:9493290_C_T	1	9493290	C	0.021593	0.003999	0.992077	SPSB1--[]---SLC25A33	1p36.22	2.7e-08	0.28	7.1e-18	0.011	0.003003	0.41	0.044
3:48519905_C_G	3	48519905	C	0.011493	0.002119	0.991828	[SHISA5]	3p21.31	2.8e-08	0.00044	2.1e-05	0.053	0.05998	0.54	0.99
9:38070583_G_A	9	38070583	G	-0.011221	0.002113	0.983455	SHB-[]---ALDH1B1	9p13.2	2.8e-08	0.053	4.2e-08	0.0063	0.007706	0.64	0.2
1:9490821_CT_C	1	9490821	CT	-0.01586	0.003006	0.835144	SPSB1--[]---SLC25A33	1p36.22	2.9e-08	0.48	4.9e-11	0.017	-	0.034	0.21
2:242201871_T_TA	2	242201871	T	-0.011555	0.002098	0.996896	[HDLBP]	2q37.3	2.9e-08	0.35	1.3e-10	0.063	-	0.66	0.47
8:8520353_G_T	8	8520353	G	0.013871	0.002603	0.953362	SGK223---[]--CLDN23	8p23.1	2.9e-08	0.01	2.6e-07	0.047	0.009703	0.22	0.21
8:41193441_C_A	8	41193441	C	0.011937	0.002112	0.998985	SFRP1--[]---GOLGA7	8p11.21	2.9e-08	0.0028	2.4e-06	0.02	0.008922	0.74	0.66
17:28564326_G_A	17	28564326	G	-0.012168	0.002186	0.953594	SLC6A4-[]--BLMH	17q11.2	2.9e-08	0.9	8.5e-13	0.019	-	0.021	0.019
1:40319016_G_GT	1	40319016	G	0.015907	0.002956	0.991753	[TRIT1]	1p34.2	3e-08	0.48	9.8e-11	0.0032	-	0.16	0.75
11:8843727_T_TA	11	8843727	T	-0.0135	0.002426	0.994951	[ST5]	11p15.4	3e-08	0.35	1.2e-13	0.0081	-	0.47	0.76
14:23317825_A_G	14	23317825	A	-0.012364	0.002239	0.932734	[MMP14]	14q11.2	3e-08	0.19	4.8e-12	0.074	0.04051	0.76	0.57
1:19789558_T_C	1	19789558	T	-0.013388	0.002482	0.978027	[CAPZB]	1p36.13	3.1e-08	0.16	2.8e-10	0.086	0.03381	0.37	0.93
6:142825767_C_T	6	142825767	C	0.057502	0.010381	0.836206	GPR126--[]---HIVEP2	6q24.2	3.1e-08	0.00018	1.4e-05	0.14	-	0.57	0.82
7:16239695_T_C	7	16239695	T	-0.013166	0.002391	0.991036	[ISPD]	7p21.2	3.1e-08	0.019	3.1e-08	0.56	0.5405	0.92	0.46
15:78826180_G_A	15	78826180	G	0.01247	0.00222	1	[HYKK]	15q25.1	3.1e-08	0.00016	0.0025	4.3e-09	2.216e-24	0.0082	0.071
3:3837148_C_T	3	3837148	C	-0.012282	0.002144	0.960784	[SUMF1]	3p26.2	3.2e-08	0.00073	6.4e-06	0.0027	0.0942	0.45	0.16
3:29457392_T_C	3	29457392	T	-0.012223	0.002209	0.984476	[RBMS3]	3p24.1	3.2e-08	0.45	3.3e-11	0.78	0.05371	0.55	0.49
6:142834080_A_G	6	142834080	A	0.028123	0.005144	0.918382	GPR126--[]---HIVEP2	6q24.2	3.2e-08	0.71	1.7e-17	0.056	-	0.17	0.4
16:30693664_CA_C	16	30693664	CA	-0.012241	0.002256	0.870637	FBRS--[]--SRCAP	16p11.2	3.2e-08	0.15	1.3e-07	0.021	-	0.01	0.19
22:20795757_C_T	22	20795757	C	-0.01261	0.002323	0.928433	[KLHL22]	22q11.21	3.2e-08	0.22	8.3e-11	0.0051	3.121e-05	0.38	0.89
2:85506588_T_C	2	85506588	T	0.013057	0.002453	1	[TCF7L1]	2p11.2	3.3e-08	0.0011	5.4e-06	0.049	0.02879	0.51	0.46
3:57649224_T_C	3	57649224	T	-0.016166	0.002902	0.944799	[DENND6A]	3p14.3	3.3e-08	0.0026	1.3e-06	0.00072	-	0.046	0.99
9:16986112_C_G	9	16986112	C	0.012056	0.002234	0.979426	BNC2---[]---CNTLN	9p22.2	3.3e-08	4.9e-12	0.11	0.13	0.005561	0.6	0.31
3:158137609_CAA_C	3	158137609	CAA	-0.014069	0.002538	0.907144	[RSRC1]	3q25.32	3.4e-08	3.2e-16	0.91	0.71	-	0.24	0.0053
4:134999806_CT_C	4	134999806	CT	0.013377	0.002456	0.898893	PCDH10---[]---PABPC4L	4q28.3	3.4e-08	0.061	1.8e-07	0.00042	-	0.48	0.62
1:45298252_T_C	1	45298252	T	0.028757	0.005278	1	[PTCH2]	1p34.1	3.5e-08	3.9e-05	0.00018	0.66	-	0.99	0.89
5:147815415_T_C	5	147815415	T	0.024373	0.004394	0.99404	[FBXO38]	5q32	3.5e-08	0.15	1.1e-11	0.14	0.05278	0.7	0.5
6:22221409_A_C	6	22221409	A	0.012388	0.002314	0.972169	SOX4---[]--PRL	6p22.3	3.5e-08	0.013	1.4e-07	0.011	0.002712	0.0073	0.003
2:5930323_C_T	2	5930323	C	-0.012045	0.00216	0.988574	SOX11--[]---FLJ30594	2p25.2	3.6e-08	0.00097	1.5e-06	0.77	0.2464	0.53	0.33
5:50420976_A_G	5	50420976	A	-0.033774	0.006451	1	PARP8---[]---ISL1	5q11.1	3.6e-08	7.9e-06	0.00039	0.21	-	0.37	0.94
7:73474825_G_C	7	73474825	G	0.019619	0.003556	0.962835	[ELN]	7q11.23	3.6e-08	0.013	4.1e-09	0.0059	0.03504	0.065	0.024
11:76299431_G_A	11	76299431	G	-0.026625	0.004832	0.96688	C11orf30--[]--LRRC32	11q13.5	3.6e-08	0.00011	0.00074	0.00023	8.135e-05	6.3e-05	0.00066
13:28967577_A_G	13	28967577	A	-0.012115	0.002174	1	[FLT1]	13q12.3	3.7e-08	0.028	2.7e-10	0.16	0.6516	0.17	0.73
14:68568161_TG_T	14	68568161	TG	-0.016453	0.00292	0.994403	[RAD51B]	14q24.1	3.7e-08	3.5e-08	0.0075	0.36	-	0.83	0.17
5:121644052_C_T	5	121644052	C	-0.015112	0.002716	0.971774	ZNF474---[]-SNCAIP	5q23.2	3.8e-08	0.018	6.1e-07	0.42	0.0721	0.11	0.63
1:217039398_T_C	1	217039398	T	-0.011392	0.002128	0.997032	[ESRRG]	1q41	3.9e-08	0.025	1.8e-08	0.099	0.0001351	0.4	0.58
8:27774938_C_G	8	27774938	C	-0.019409	0.003657	1	[SCARA5]	8p21.1	3.9e-08	3.5e-06	0.00078	0.36	0.5605	0.27	0.95
11:79107136_T_C	11	79107136	T	0.011912	0.002223	0.992536	[TENM4]	11q14.1	3.9e-08	0.0019	1.1e-05	0.0055	0.01314	0.0048	0.035
1:33719842_C_T	1	33719842	C	0.012636	0.002417	0.985076	TRIM62--[]-ZNF362	1p35.1	4e-08	9.6e-05	2.6e-05	0.0034	0.0001141	0.82	0.85
2:218670991_G_A	2	218670991	G	0.017971	0.003417	0.98317	[TNS1]	2q35	4e-08	0.0016	1.2e-05	0.5	0.04948	0.067	0.47
2:18875748_T_C	2	18875748	T	-0.011665	0.002236	0.992725	NT5C1B---[]---OSR1	2p24.2	4.1e-08	0.0002	7.8e-06	0.073	-	0.21	0.37
2:45152522_A_T	2	45152522	A	-0.012344	0.002279	0.987945	CAMKMT---[]--SIX3	2p21	4.1e-08	0.0041	3.5e-07	0.017	0.04231	0.34	0.99
2:69390514_C_T	2	69390514	C	-0.030198	0.005616	0.976298	[ANTXR1]	2p13.3	4.1e-08	0.23	1.3e-08	0.016	5.123e-05	0.82	0.2
4:145513704_C_T	4	145513704	C	0.03448	0.00654	1	GYPA---[]--HHIP	4q31.21	4.1e-08	0.053	3.3e-21	3.2e-05	-	0.77	0.25
6:142669556_A_G	6	142669556	A	-0.028354	0.00541	0.962096	[GPR126]	6q24.1	4.1e-08	0.01	2.8e-07	0.4	-	0.22	0.59
7:46441967_T_A	7	46441967	T	0.011183	0.002092	0.99501	IGFBP3---[]---AC011294.3	7p12.3	4.1e-08	2.4e-07	0.0024	0.022	0.1819	0.061	0.019
5:54483248_C_T	5	54483248	C	-0.019111	0.003458	0.997062	CDC20B--[]--MCIDAS	5q11.2	4.2e-08	0.00047	8.6e-06	0.0028	7.634e-07	0.012	0.0017
6:4579698_C_T	6	4579698	C	-0.017203	0.003157	1	ECI2---[]---CDYL	6p25.1	4.2e-08	0.055	7.3e-09	0.15	0.03481	0.043	0.046
22:18413975_T_C	22	18413975	T	0.021217	0.00381	1	[MICAL3]	22q11.21	4.2e-08	0.087	3.7e-09	0.00065	0.01014	0.025	0.0041
4:140886963_G_A	4	140886963	G	0.012075	0.002226	0.990118	[MAML3]	4q31.1	4.3e-08	0.00025	4.6e-05	0.2	0.001062	0.19	0.66
6:119344546_A_C	6	119344546	A	0.011828	0.002229	0.978945	[FAM184A]	6q22.31	4.3e-08	0.013	7.8e-07	0.00036	0.0008914	0.11	0.54
6:142993345_A_C	6	142993345	A	0.088903	0.016278	0.87443	GPR126---[]--HIVEP2	6q24.2	4.3e-08	0.082	5.5e-21	0.96	-	0.38	0.41
11:95730570_C_T	11	95730570	C	0.017295	0.003155	0.992308	[MAML2]	11q21	4.3e-08	0.17	1.7e-08	0.021	6.393e-05	0.16	0.55
15:85289820_GA_G	15	85289820	GA	0.011349	0.002138	0.96985	SEC11A--[]-ZNF592	15q25.3	4.3e-08	5.1e-05	0.00023	0.18	-	0.69	0.29
4:177705260_C_T	4	177705260	C	-0.014965	0.002748	0.919182	[VEGFC]	4q34.3	4.4e-08	0.22	1.9e-10	0.035	-	0.96	0.65
22:30813424_C_T	22	30813424	C	-0.018551	0.003422	0.983502	[RNF215,SEC14L2,RP4-539M6.19]	22q12.2	4.4e-08	0.01	3.7e-08	0.13	0.02802	0.0099	0.14
1:93435677_G_GT	1	93435677	G	-0.030341	0.005286	0.970743	FAM69A-[]---MTF2	1p22.1	4.6e-08	0.43	8e-12	0.09	-	0.36	0.35
1:111700975_CAAAT_C	1	111700975	CAAAT	-0.014124	0.002582	0.950354	[CEPT1]	1p13.3	4.6e-08	0.57	4.7e-15	0.022	-	0.72	0.47
2:25348584_A_G	2	25348584	A	0.01185	0.002186	0.973977	[EFR3B]	2p23.3	4.6e-08	0.0015	1.2e-06	0.007	0.003187	0.34	0.056
10:13740314_T_C	10	13740314	T	-0.013473	0.002402	0.99441	[FRMD4A]	10p13	4.6e-08	0.58	2.6e-13	0.13	0.268	0.54	0.92
17:76864034_A_ATCTG	17	76864034	A	-0.016832	0.003048	0.84393	[TIMP2]	17q25.3	4.6e-08	0.0033	1.2e-05	0.00026	-	0.023	0.87
e598cd2c4cefd3d518e6	22	19988022	GCTCCCACCGC	-0.013727	0.002577	0.994451	[ARVCF]	22q11.21	4.6e-08	0.22	7.4e-09	0.14	-	0.088	0.048
1:206622793_C_CT	1	206622793	C	0.011662	0.002115	0.969045	[SRGAP2]	1q32.1	4.7e-08	0.0036	5.7e-06	0.0013	-	0.03	0.0056
4:106933720_C_T	4	106933720	C	0.011062	0.002128	0.972996	NPNT-[]--TBCK	4q24	4.8e-08	0.055	4.7e-08	0.028	0.01144	0.29	0.51
14:51093142_G_A	14	51093142	G	-0.01099	0.002095	0.996891	[ATL1]	14q22.1	4.8e-08	0.0021	8.6e-06	0.019	9.952e-05	0.037	0.82
19:1893043_C_G	19	1893043	C	-0.069544	0.013696	0.909722	ABHD17A-[]--SCAMP4	19p13.3	4.8e-08	0.03	2e-07	0.0018	-	0.014	0.011
2:151175893_TTAAA_T	2	151175893	TTAAA	0.056493	0.010862	0.803668	MMADHC---[]---RND3	2q23.3	4.9e-08	0.5	8.2e-12	0.0079	-	0.34	0.46
8:27312809_G_A	8	27312809	G	0.010988	0.002103	0.999881	[PTK2B]	8p21.2	5e-08	0.00033	0.00036	0.07	0.39	0.044	0.13
21:40741459_T_C	21	40741459	T	0.013584	0.002404	0.979549	HMGN1--[]--WRB	21q22.2	5e-08	0.36	2.5e-11	0.0035	-	0.11	0.099

### Sheet: 13. Novel ML-based COPD GWS loc
VID	CHR	POS	rsID	EA	NEA	SRC	INFO_SCORE	GENE_CONTEXT	BETA	SE	P
8:71693785_C_CA	8	71693785	rs371263868	C	CA	Imputed	0.908538	[XKR9]	-0.0166185	0.00219596	6.4e-15
11:10406687_C_T	11	10406687	rs11042773	C	T	Imputed	0.981393	[AMPD3]	0.0149982	0.00210914	3.8e-13
2:225831586_G_C	2	225831586	rs7569781	G	C	Imputed	0.984574	[DOCK10]	-0.0155367	0.00218333	1e-12
15:38116670_A_T	15	38116670	rs11637011	A	T	Imputed	0.959677	MEIS2---[]--TMCO5A	0.015386	0.00219935	2.9e-12
14:68862914_A_G	14	68862914	rs8014234	A	G	Imputed	0.984744	[RAD51B]	0.0136033	0.00210754	1.1e-11
9:1053101_T_A	9	1053101	rs72703234	T	A	Imputed	0.987122	[DMRT2]	0.0223204	0.00329288	1.3e-11
3:55592454_C_T	3	55592454	rs56115292	C	T	Imputed	0.987221	[ERC2]	0.0139566	0.00216736	1.5e-11
10:121429633_T_C	10	121429633	rs2234962	T	C	Genotyped	1	[BAG3]	-0.016783	0.00254013	6.2e-11
4:54651978_A_C	4	54651978	rs4864822	A	C	Imputed	0.991754	[FIP1L1]	0.0138714	0.00209087	7.1e-11
1:38420632_C_T	1	38420632	rs1480343	C	T	Imputed	0.979124	INPP5B-[]-SF3A3	0.0262549	0.0039839	7.9e-11
9:6213387_G_A	9	6213387	rs928413	G	A	Imputed	0.987443	RANBP6---[]-IL33	0.0149834	0.00239436	1.7e-10
5:176930171_AGAG_A	5	176930171	.	AGAG	A	Imputed	0.95648	[DOK3]	-0.0132674	0.00213187	2.1e-10
2:33700938_A_C	2	33700938	rs4077711	A	C	Imputed	0.976411	[RASGRP3]	0.0140049	0.00223059	2.3e-10
3:12654823_G_A	3	12654823	rs13073921	G	A	Imputed	0.999387	[RAF1]	-0.0183367	0.00302437	2.6e-10
3:193596813_T_C	3	193596813	rs1165651	T	C	Genotyped	1	OPA1---[]---HES1	-0.0132021	0.00214388	4.8e-10
4:147295128_A_G	4	147295128	rs2679144	A	G	Imputed	0.990864	[SLC10A7]	-0.0143366	0.00241488	5.1e-10
3:132544869_A_G	3	132544869	rs558711972	A	G	Imputed	0.961804	NPHP3---[]---TMEM108	0.0139297	0.00234204	5.7e-10
3:14328031_G_A	3	14328031	rs10865723	G	A	Imputed	0.997902	LSM3--[]---SLC6A6	-0.0134682	0.00216447	6.8e-10
12:6493351_A_G	12	6493351	rs10849448	A	G	Imputed	0.957245	[LTBR]	0.0154429	0.00247575	8.6e-10
20:39174880_T_G	20	39174880	rs6029174	T	G	Imputed	0.958134	[]---MAFB	-0.012424	0.0021911	9.1e-10
14:77517148_C_T	14	77517148	rs11622562	C	T	Imputed	0.998015	IRF2BPL--[]--KIAA1737	0.0132993	0.00222438	9.2e-10
14:27009199_A_C	14	27009199	rs963778	A	C	Imputed	0.986767	[NOVA1]	-0.0145338	0.00241717	9.6e-10
7:121018767_T_TAGAA	7	121018767	rs3068114	T	TAGAA	Imputed	0.996248	[FAM3C]	-0.0122913	0.00209849	1.3e-09
2:65913814_T_C	2	65913814	rs138677395	T	C	Imputed	0.989511	SPRED2---[]---MEIS1	-0.0323307	0.00536529	1.3e-09
17:30436417_A_G	17	30436417	rs8077417	A	G	Imputed	0.99332	LRRC37B--[]--AC090616.2	0.0160285	0.00267632	1.4e-09
2:60554812_T_TA	2	60554812	rs5831575	T	TA	Imputed	0.991079	[]---BCL11A	0.013536	0.00210806	1.8e-09
8:126336909_C_T	8	126336909	rs189074270	C	T	Imputed	0.995488	[NSMCE2]	0.016293	0.00290309	1.8e-09
8:28414583_G_A	8	28414583	rs117746305	G	A	Imputed	0.985444	[FZD3]	0.0276587	0.00464217	1.9e-09
12:19058618_G_A	12	19058618	rs7957563	G	A	Imputed	0.99309	CAPZA3---[]---PLEKHA5	-0.0157276	0.00271177	2.2e-09
1:147093674_A_G	1	147093674	rs17160476	A	G	Imputed	0.988175	[BCL9]	0.0166999	0.00284489	2.7e-09
22:36684092_T_C	22	36684092	rs5756129	T	C	Imputed	0.996909	[MYH9]	0.014075	0.00248189	3.7e-09
9:13592736_CA_C	9	13592736	.	CA	C	Imputed	0.983196	MPDZ---[]---NFIB	-0.0174268	0.00290203	4.1e-09
16:6534369_T_C	16	6534369	rs813914	T	C	Imputed	0.98594	[RBFOX1]	0.0121908	0.00210382	5.1e-09
14:33686199_G_A	14	33686199	rs11621099	G	A	Imputed	0.994169	[NPAS3]	-0.0127764	0.00218861	5.5e-09
5:169810001_GGA_G	5	169810001	rs768743370	GGA	G	Imputed	0.991709	[KCNIP1,KCNMB1]	-0.0129368	0.00227789	5.9e-09
4:101108875_GT_G	4	101108875	rs58706659	GT	G	Genotyped	1	[DDIT4L]	0.0206337	0.00354218	6.9e-09
7:130033630_C_T	7	130033630	rs1990790	C	T	Imputed	0.973236	[CEP41]	-0.0119953	0.00211073	8.9e-09
4:15580754_T_G	4	15580754	rs12500587	T	G	Imputed	0.994748	[CC2D2A]	0.0123395	0.00222405	9.3e-09
3:113004093_G_A	3	113004093	rs41271357	G	A	Imputed	0.994151	[BOC]	0.0147079	0.00257667	1e-08
6:52223211_T_A	6	52223211	rs9382100	T	A	Imputed	0.994565	MCM3--[]-PAQR8	-0.0123285	0.00222427	1e-08
19:2214057_C_T	19	2214057	rs2074552	C	T	Imputed	0.989044	[DOT1L]	-0.0125326	0.00217269	1.2e-08
3:118986807_C_CT	3	118986807	rs138812427	C	CT	Imputed	0.988627	B4GALT4--[]--ARHGAP31	-0.0408464	0.00715096	1.2e-08
11:12080679_G_T	11	12080679	rs1872562	G	T	Imputed	0.947189	DKK3--[]--MICAL2	-0.015188	0.00268527	1.3e-08
8:129535878_A_AAAGTCTGAACTTAT	8	129535878	rs11269418	A	AAAGTCTGAACTTAT	Imputed	0.963928	TMEM75---[]	0.0134909	0.00236565	1.4e-08
4:56535820_T_A	4	56535820	rs35799962	T	A	Imputed	0.901941	NMU--[]---EXOC1	-0.0258947	0.00439853	1.4e-08
4:64070577_G_A	4	64070577	rs7679934	G	A	Imputed	0.907984	[]	-0.0126434	0.00218606	1.4e-08
10:114909739_T_A	10	114909739	rs290486	T	A	Imputed	0.991175	[TCF7L2]	0.0158797	0.00285884	1.4e-08
9:140085991_G_T	9	140085991	rs13292648	G	T	Genotyped	1	SSNA1-[]TPRN	0.0123537	0.00223865	1.7e-08
5:63880951_G_A	5	63880951	rs41533344	G	A	Imputed	0.998031	[RGS7BP]	-0.0132417	0.00228036	2e-08
2:206641984_C_T	2	206641984	rs2041808	C	T	Genotyped	1	[NRP2]	-0.0119023	0.00214977	2.6e-08
9:38070583_G_A	9	38070583	rs3808862	G	A	Imputed	0.983455	SHB-[]---ALDH1B1	-0.0112213	0.00211282	2.8e-08
8:41193441_C_A	8	41193441	rs10092045	C	A	Imputed	0.998985	SFRP1--[]---GOLGA7	0.0119374	0.00211179	2.9e-08
3:3837148_C_T	3	3837148	rs711585	C	T	Imputed	0.960784	[SUMF1]	-0.0122822	0.00214374	3.2e-08
2:85506588_T_C	2	85506588	rs10165984	T	C	Genotyped	1	[TCF7L1]	0.013057	0.00245345	3.3e-08
4:134999806_CT_C	4	134999806	.	CT	C	Imputed	0.898893	PCDH10---[]---PABPC4L	0.0133773	0.0024559	3.4e-08
2:5930323_C_T	2	5930323	rs2722608	C	T	Imputed	0.988574	SOX11--[]---FLJ30594	-0.0120451	0.00216028	3.6e-08
8:27774938_C_G	8	27774938	rs17058252	C	G	Genotyped	1	[SCARA5]	-0.0194092	0.00365738	3.9e-08
11:79107136_T_C	11	79107136	rs538804	T	C	Imputed	0.992536	[TENM4]	0.0119122	0.00222258	3.9e-08
1:33719842_C_T	1	33719842	rs12040608	C	T	Imputed	0.985076	TRIM62--[]-ZNF362	0.0126358	0.00241664	4e-08
2:45152522_A_T	2	45152522	rs4953148	A	T	Imputed	0.987945	CAMKMT---[]--SIX3	-0.0123438	0.00227883	4.1e-08
6:4579698_C_T	6	4579698	rs4960004	C	T	Genotyped	1	ECI2---[]---CDYL	-0.0172028	0.00315739	4.2e-08
5:54483248_C_T	5	54483248	rs6889076	C	T	Imputed	0.997062	CDC20B--[]--MCIDAS	-0.0191112	0.00345809	4.2e-08
6:119344546_A_C	6	119344546	rs12664251	A	C	Imputed	0.978945	[FAM184A]	0.0118281	0.00222939	4.3e-08
4:140886963_G_A	4	140886963	rs13109980	G	A	Imputed	0.990118	[MAML3]	0.0120751	0.0022256	4.3e-08
1:206622793_C_CT	1	206622793	rs372362333	C	CT	Imputed	0.969045	[SRGAP2]	0.0116617	0.00211463	4.7e-08
14:51093142_G_A	14	51093142	rs2356455	G	A	Imputed	0.996891	[ATL1]	-0.01099	0.00209501	4.8e-08
21:40741459_T_C	21	40741459	rs78990292	T	C	Imputed	0.979549	HMGN1--[]--WRB	0.0135836	0.00240351	5e-08

### Sheet: 14. ML-based COPD loci vs other
VID	CHR	BP	EFF	BETA	SE	INFO_SCORE	GENE_CONTEXT	CYTOBAND	P_ML-based-COPD	P_DeepNull	P_FEV1/FVC	P_GOLD 2-4	P_Sakornsakolpat 2019	P_Expansive COPD	P_Restricted COPD
4:106819053_G_A	4	106819053	G	-0.0633781	0.00238457	1	[NPNT]	4q24	5.8e-161	4.4e-26	7.2e-162	3.6e-29	3.04e-46	1e-05	0.00054
5:147854970_C_T	5	147854970	C	0.0476969	0.00209793	1	[HTR4]	5q32	1.3e-117	1.9e-11	2.6e-143	3.8e-29	2.576e-33	0.0023	0.0057
6:142745883_T_G	6	142745883	T	0.0500262	0.00227363	0.995883	[GPR126]	6q24.1	2.6e-110	0.49	2.6e-198	4.4e-19	1.123e-37	0.017	0.14
4:145463231_G_A	4	145463231	G	0.0450182	0.0021342	0.995646	GYPA---[]---HHIP	4q31.21	6.8e-101	0.013	9.1e-213	7.1e-28	1.493e-51	1.7e-08	1.1e-05
15:71673778_C_T	15	71673778	C	-0.0514357	0.00250614	1	[THSD4]	15q23	2.4e-97	0.85	3.4e-179	1.3e-19	1.478e-24	0.00098	0.00032
6:32149801_C_T	6	32149801	C	0.0813949	0.00427609	0.998979	[RNF5,AGER]	6p21.32	3.1e-83	3.6e-05	6.4e-218	6e-13	-	0.78	0.5
10:12285735_A_T	10	12285735	A	0.0397501	0.00208933	0.998759	[CDC123]	10p13	6.9e-83	9e-14	1.3e-87	7.9e-11	2.33e-21	0.074	0.067
2:239876527_T_C	2	239876527	T	0.0415863	0.00261455	1	TWIST2--[]--HDAC4	2q37.3	1.1e-55	1.4e-05	6.9e-69	4.6e-08	3.341e-12	0.018	0.011
15:84514290_C_G	15	84514290	C	0.0321634	0.00210329	0.998114	[ADAMTSL3]	15q25.2	3.5e-54	3.8e-13	5.5e-42	3.9e-09	1.966e-09	0.011	0.0037
6:109268050_C_T	6	109268050	C	-0.0405232	0.00270031	1	[ARMC2]	6q21	3.1e-51	6.6e-06	5.6e-63	1.1e-05	2.021e-14	0.083	0.56
5:156920756_G_T	5	156920756	G	0.0311	0.00213174	1	[ADAM19]	5q33.3	2.4e-50	1.8e-05	4e-64	2.5e-06	3.563e-12	0.37	0.15
16:75448921_C_T	16	75448921	C	-0.0303239	0.00212795	0.999373	[CFDP1,RP11-77K12.1]	16q23.1	5.2e-48	0.0046	1.7e-64	1.9e-09	2.839e-20	0.0067	0.18
2:229561895_T_A	2	229561895	T	0.0547069	0.00385398	0.99181	SPHKAP---[]---PID1	2q36.3	4.6e-47	0.27	3.6e-78	1.5e-08	1.23e-18	0.32	0.31
2:18287623_T_C	2	18287623	T	0.037453	0.00275058	0.99416	[KCNS3]	2p24.2	1e-42	2.5e-10	6.3e-44	5.9e-05	7.031e-07	0.39	0.63
9:4143735_C_T	9	4143735	C	-0.0269215	0.00211805	0.994804	[GLIS3]	9p24.2	1.1e-38	4.4e-08	2.9e-37	7.1e-07	8.987e-13	0.82	0.92
4:89860847_C_T	4	89860847	C	-0.031823	0.00255592	1	[FAM13A]	4q22.1	3.5e-37	0.24	6e-76	1.7e-10	4.59e-14	0.025	0.13
3:127945322_T_C	3	127945322	T	-0.0404485	0.00320946	0.999169	[EEFSEC]	3q21.3	4.7e-37	2.3e-05	4.5e-43	2.9e-08	3.937e-14	0.55	0.23
18:8800723_T_C	18	8800723	T	0.0303333	0.00241953	0.992349	[SOGA2]	18p11.22	1.5e-35	2.8e-12	2e-28	7.5e-06	2.955e-11	0.062	0.16
19:31829752_C_CT	19	31829752	C	-0.0384467	0.00315905	0.991682	[TSHZ3]	19q12	1.7e-35	9.5e-05	2e-41	0.00049	-	0.11	0.38
2:156997602_T_C	2	156997602	T	-0.0371793	0.00306271	0.988969	[]---NR4A2	2q24.1	1.4e-34	2.6e-10	8e-29	0.00021	-	0.2	0.91
5:170901463_T_G	5	170901463	T	0.0270988	0.00223081	0.946957	FGF18--[]---CTB-78H18.1	5q35.1	5.2e-34	0.031	9.7e-50	1.2e-08	2.56e-09	0.39	0.85
3:168709843_G_T	3	168709843	G	-0.0288005	0.00246745	0.99204	GOLIM4---[]--MECOM	3q26.2	8.2e-32	1e-07	8.7e-29	5.4e-09	2.62e-12	0.013	0.17
3:57882601_C_T	3	57882601	C	0.0284034	0.00244114	1	[SLMAP]	3p14.3	1.1e-31	2e-11	4.7e-23	0.00042	1.114e-07	0.026	0.016
17:44633014_G_A	17	44633014	G	-0.0286196	0.00253182	1	[LRRC37A2,ARL17A]	17q21.31	2.7e-30	1.3e-28	1.2e-07	1e-07	-	3.5e-05	0.067
16:58057627_A_G	16	58057627	A	0.0234236	0.00210366	0.998529	USB1-[]-MMP15	16q21	3.5e-30	0.49	2.1e-50	0.00022	5.984e-05	0.57	0.52
2:218683154_A_G	2	218683154	A	0.024066	0.00214659	1	[TNS1]	2q35	7.9e-30	2.6e-14	5.5e-20	3.6e-06	3.426e-12	0.024	0.61
1:239888757_C_T	1	239888757	C	-0.0234054	0.00208522	0.997378	[CHRM3]	1q43	8.2e-30	0.022	7.2e-42	5.3e-05	8.377e-09	0.66	0.27
10:78315334_A_G	10	78315334	A	-0.0229995	0.00209503	1	[C10orf11]	10q22.3	5.6e-29	1.1e-13	3.1e-17	2.3e-07	5.159e-09	0.046	0.062
22:28181399_C_T	22	28181399	C	-0.0228848	0.00216151	0.945527	[MN1]	22q12.1	8.6e-28	5.6e-11	1.4e-20	6.4e-05	1.29e-07	0.77	0.73
22:18458814_CA_C	22	18458814	CA	0.0259331	0.00238221	0.995508	[MICAL3]	22q11.21	8.7e-28	4.4e-11	1.4e-19	6.8e-07	-	0.32	0.6
3:29469675_T_G	3	29469675	T	-0.0247189	0.00233781	0.988851	[RBMS3]	3p24.1	1.9e-27	0.00078	1.5e-29	2.1e-07	4.603e-08	0.075	0.35
4:75675841_A_T	4	75675841	A	0.025473	0.00237484	1	[BTC]	4q13.3	2e-27	3.6e-05	3.2e-28	1.3e-05	5.73e-09	0.0018	0.025
5:52187506_AT_A	5	52187506	AT	-0.0257877	0.00237611	0.979509	[ITGA1]	5q11.2	2.8e-27	0.88	2.6e-53	9.6e-05	-	0.99	0.97
11:73036179_C_T	11	73036179	C	0.0350072	0.00330385	0.998865	[ARHGEF17]	11q13.4	5.8e-27	5.9e-05	9.2e-30	0.00047	1.407e-05	0.27	0.67
2:15906854_T_C	2	15906854	T	0.0221162	0.00208553	0.995049	AC008271.1--[]---MYCN	2p24.3	7.2e-27	1.5e-07	1.3e-24	3e-05	1.033e-08	0.86	0.78
15:49690459_T_C	15	49690459	T	0.0424075	0.00405181	0.98703	[FAM227B]	15q21.2	2.5e-26	0.00022	1.8e-31	0.014	-	0.14	0.015
3:55158224_A_G	3	55158224	A	-0.0235675	0.00233435	0.986025	CACNA2D3--[]---WNT5A	3p14.3	2e-25	0.0013	5.4e-31	2.8e-06	8.812e-11	0.046	0.38
7:156127246_G_A	7	156127246	G	-0.0214313	0.00210983	0.995069	AC021218.2---[]---C7orf13	7q36.3	2.3e-25	0.00014	3.8e-26	1.9e-05	8.63e-05	0.3	0.13
5:179598771_T_C	5	179598771	T	0.0226896	0.00222275	0.987013	[RASGEF1C]	5q35.3	2.3e-25	0.21	1.3e-39	0.00066	2.876e-06	0.27	0.29
17:12193443_GC_G	17	12193443	GC	0.0213776	0.00210173	1	MAP2K4---[]---MYOCD	17p12	5.3e-25	5.1e-09	7.9e-22	0.0094	-	0.97	0.8
2:67087652_C_T	2	67087652	C	-0.0414515	0.00416472	1	MEIS1---[]---ETAA1	2p14	1.2e-24	0.00014	2.7e-26	5.5e-07	3.535e-07	0.005	0.16
5:43484257_C_T	5	43484257	C	-0.0354189	0.00355637	1	C5orf28[]-C5orf34	5p12	2.5e-24	5.3e-10	1.2e-16	0.001	1.748e-05	0.055	0.16
3:53712910_T_G	3	53712910	T	-0.0234716	0.00234298	0.996957	[CACNA1D]	3p21.1	6.5e-24	0.00074	1.6e-25	2e-05	9.782e-07	0.035	0.005
19:46289503_C_T	19	46289503	C	0.0221384	0.00217497	0.999254	[DMWD]	19q13.32	7.1e-24	0.0055	6.9e-29	0.0035	8.275e-08	0.0058	0.024
3:25541991_G_A	3	25541991	G	0.0269182	0.0027432	0.992987	[RARB]	3p24.2	2.1e-23	0.59	2.2e-49	0.00072	3.578e-09	0.25	0.43
1:111733724_G_C	1	111733724	G	0.0216955	0.00221036	0.989751	[DENND2D]	1p13.3	1.5e-22	0.0027	3.2e-27	5e-06	1.883e-07	0.21	0.057
17:69201811_A_G	17	69201811	A	-0.0199971	0.00208947	0.997705	[]---AC007461.1	17q24.3	1.7e-22	2.8e-06	4e-21	0.0034	3.375e-09	0.54	0.011
22:30254175_C_T	22	30254175	C	0.0197646	0.0021047	0.995638	ASCC2--[]--MTMR3	22q12.2	6.5e-22	0.14	1.4e-31	0.0049	-	0.66	0.61
17:28034170_C_CA	17	28034170	C	-0.0198111	0.0021339	0.961643	[SSH2]	17q11.2	3.8e-21	0.14	6.1e-47	0.002	-	0.41	0.5
11:131969706_A_G	11	131969706	A	-0.0213382	0.00231867	0.996115	[NTM]	11q25	4.7e-21	2.3e-05	8e-20	0.00093	3.375e-06	0.045	0.41
20:30773916_A_AT	20	30773916	A	-0.0265147	0.0029284	0.984703	TM9SF4--[]-PLAGL2	20q11.21	9e-21	5.1e-06	1.6e-16	0.00032	-	0.22	0.11
5:128767075_A_G	5	128767075	A	0.0297186	0.00315998	0.993177	ISOC1---[]--ADAMTS19	5q23.3	1.1e-20	0.0021	6.8e-22	1.3e-07	4.267e-06	0.36	0.98
8:9002248_T_C	8	9002248	T	-0.0208913	0.00230612	0.959193	[PPP1R3B]	8p23.1	1.2e-20	0.0071	9.2e-24	2e-06	1.575e-08	0.2	0.083
1:92077097_G_A	1	92077097	G	0.0248355	0.00266128	1	CDC7--[]--TGFBR3	1p22.1	1.9e-20	0.023	8.7e-51	0.018	0.007678	0.36	0.6
2:102932562_C_A	2	102932562	C	-0.0194526	0.00213507	0.999009	[IL1RL1,IL18R1]	2q12.1	2.1e-20	0.0001	2.8e-19	2.7e-06	8.724e-06	7.4e-06	0.00052
17:59286644_G_C	17	59286644	G	-0.0229993	0.00254712	1	[BCAS3]	17q23.2	3.3e-20	0.015	7.2e-28	0.0044	0.01107	0.99	0.63
14:93503386_T_C	14	93503386	T	-0.0296824	0.00316955	0.988277	[ITPK1]	14q32.12	3.8e-20	0.0081	4.8e-25	8.3e-06	3.506e-07	0.31	0.078
12:96232154_C_A	12	96232154	C	-0.0240798	0.00266907	0.999194	RP11-536G4.1--[]--SNRPF	12q23.1	4.1e-20	0.0036	4.5e-54	0.00015	1.289e-08	0.14	0.43
11:86437417_T_C	11	86437417	T	-0.0280208	0.00313141	0.996035	ME3--[]--PRSS23	11q14.2	4.9e-20	0.012	2e-23	8.4e-08	9.432e-10	0.061	0.43
3:11642114_T_A	3	11642114	T	0.0214971	0.00237636	0.992203	[VGLL4]	3p25.3	5.4e-20	0.006	2.6e-21	9.5e-05	9.561e-07	0.0037	0.051
6:91012867_C_T	6	91012867	C	0.0192693	0.00220304	0.978427	BACH2-[]---MAP3K7	6q15	5.6e-20	0.00078	1.5e-18	0.00048	3.177e-05	0.011	0.0025
11:13167748_A_T	11	13167748	A	-0.018968	0.00210369	0.992322	TEAD1---[]---ARNTL	11p15.2	6.3e-20	0.23	3.4e-30	0.00053	6.221e-09	0.62	0.76
7:7256490_G_A	7	7256490	G	-0.0194104	0.00213201	0.99175	[C1GALT1]	7p22.1	8.1e-20	0.00037	6.2e-19	0.00011	3.405e-06	0.99	0.79
2:42433247_C_T	2	42433247	C	0.0209572	0.00233795	0.99599	[EML4]	2p21	9.2e-20	0.001	1.6e-21	9e-07	4.851e-08	0.68	0.61
13:44823326_T_C	13	44823326	T	-0.0231009	0.00256127	0.984475	SMIM2--[]---SERP2	13q14.11	1.5e-19	0.00054	1.7e-18	0.00041	0.0001043	0.048	0.064
6:22749901_G_A	6	22749901	G	0.0186687	0.00211324	0.972306	HDGFL1---[]	6p22.3	2.3e-19	0.011	7.4e-23	0.0006	1.322e-05	0.45	0.54
15:41844317_G_A	15	41844317	G	-0.0188431	0.00214425	0.980815	RPAP1-[]-TYRO3	15q15.1	2.7e-19	0.012	2.2e-24	0.0026	-	0.052	0.58
14:84338431_A_G	14	84338431	A	-0.0202132	0.00228615	0.991557	[]	14q31.2	4.2e-19	0.49	2.2e-29	4.8e-05	1.118e-05	0.06	0.091
4:124821733_A_T	4	124821733	A	-0.0230388	0.00262578	0.991892	SPRY1---[]---ANKRD50	4q28.1	4.8e-19	5.3e-05	1.4e-18	0.0085	0.0004873	0.56	0.6
5:95037919_AAC_A	5	95037919	AAC	-0.0188737	0.00219934	0.980475	SPATA9-[]--RHOBTB3	5q15	7.2e-19	0.049	1.3e-44	0.00016	-	0.068	0.26
1:40035928_G_T	1	40035928	G	-0.0227049	0.00261927	0.996681	[PABPC4]	1p34.3	8e-19	0.015	7.2e-24	1.9e-07	1.347e-07	0.01	0.0079
6:6735022_G_A	6	6735022	G	0.0187284	0.00214497	0.980279	LY86--[]---RREB1	6p25.1	9.9e-19	0.12	1.7e-43	0.0015	4.243e-06	0.85	0.89
1:219929662_CAA_C	1	219929662	CAA	0.0187947	0.00214833	0.949131	[SLC30A10]	1q41	1e-18	0.28	5.6e-29	8.7e-06	-	0.13	0.031
8:103131300_T_C	8	103131300	T	0.0206053	0.00237069	0.983003	[NCALD]	8q22.3	1.3e-18	0.0068	4.4e-21	0.00051	5.861e-07	0.53	0.55
2:217616484_G_GT	2	217616484	G	-0.0254493	0.00294194	0.994231	IGFBP5--[]---TNP1	2q35	1.4e-18	3.4e-06	3.8e-17	0.02	-	0.86	0.61
9:119234058_C_T	9	119234058	C	0.0190048	0.00218911	0.987601	[ASTN2]	9q33.1	1.5e-18	0.36	3.7e-28	0.0043	0.0001473	0.79	0.25
10:75580014_G_A	10	75580014	G	-0.0202624	0.00232103	0.997262	[CAMK2G]	10q22.2	1.7e-18	1.9e-13	3.7e-09	0.032	7.111e-06	0.8	0.84
12:15277113_T_C	12	15277113	T	0.0183895	0.00210317	0.99517	[RERG]	12p12.3	1.8e-18	8e-06	2e-15	0.0025	9.214e-07	0.31	0.85
22:20788969_A_G	22	20788969	A	0.0222781	0.00263884	0.98816	[SCARF2,KLHL22]	22q11.21	2.2e-18	0.33	8.7e-27	5.7e-06	2.436e-06	0.065	0.0076
6:19842661_C_T	6	19842661	C	-0.0247866	0.00289176	1	ID4-[]---MBOAT1	6p22.3	2.2e-18	9.9e-06	3.8e-13	2e-08	5.109e-14	0.45	0.35
2:169478826_C_T	2	169478826	C	0.0210329	0.00241464	0.99925	[CERS6]	2q24.3	2.3e-18	0.0067	6e-21	0.00021	3.612e-06	0.0033	0.0068
11:62351198_G_C	11	62351198	G	0.0191362	0.00217019	1	[MIR3654,TUT1]	11q12.3	2.3e-18	5.7e-16	9.8e-06	0.0029	6.306e-06	0.039	0.011
15:99692492_G_A	15	99692492	G	-0.0250814	0.00297758	0.997242	[TTC23]	15q26.3	2.4e-18	0.034	3.6e-22	5.9e-06	1.197e-06	0.041	0.025
8:130130604_A_C	8	130130604	A	0.0293431	0.00351611	0.995369	[]---GSDMC	8q24.21	3.2e-18	1.2e-08	7.8e-11	2.3e-05	1.137e-06	0.12	0.87
5:131777342_A_AG	5	131777342	A	0.0216673	0.00248577	0.990737	[C5orf56]	5q31.1	3.3e-18	0.25	2.5e-37	5.3e-05	-	0.46	0.11
6:73661010_G_C	6	73661010	G	0.0221685	0.00260066	0.998286	[KCNQ5]	6q13	3.5e-18	0.11	3.8e-37	0.00019	6.841e-07	0.81	0.54
5:150598765_G_C	5	150598765	G	-0.0239765	0.00277154	0.985957	[CCDC69,GM2A]	5q33.1	5.4e-18	4.7e-06	5e-14	1.7e-05	2.653e-07	0.85	0.56
9:23587226_A_C	9	23587226	A	0.0180249	0.00209718	0.989101	[]---ELAVL2	9p21.3	6.7e-18	0.064	7.2e-25	5.4e-09	5.129e-11	0.68	0.31
9:109487910_G_A	9	109487910	G	0.0179811	0.00215797	0.998227	TMEM38B---[]---ZNF462	9q31.2	7.9e-18	0.17	4.9e-27	0.027	0.0008626	0.38	0.12
12:56467587_C_T	12	56467587	C	0.0175233	0.00210309	0.986113	RPS26--[]-ERBB3	12q13.2	2e-17	1.6e-07	6.4e-12	4e-06	0.0001719	0.56	0.35
6:121762233_T_C	6	121762233	T	0.0199621	0.00234757	0.992077	[GJA1]	6q22.31	2.1e-17	6.3e-05	6.7e-15	1.7e-06	-	0.82	0.49
9:110170295_G_C	9	110170295	G	0.024249	0.0028024	0.986504	RAD23B--[]--KLF4	9q31.2	2.2e-17	4e-06	4e-15	0.15	0.0002914	0.59	0.93
5:595222_C_T	5	595222	C	-0.0244174	0.0030254	0.883652	SLC9A3--[]--CEP72	5p15.33	2.8e-17	1.7e-06	1.2e-12	0.062	-	0.039	0.26
17:73518203_G_C	17	73518203	G	-0.0194395	0.0023078	1	[TSEN54]	17q25.1	4.1e-17	3e-09	8.7e-09	0.00015	6.162e-05	0.47	0.67
14:54419106_A_C	14	54419106	A	-0.0181513	0.00220428	0.931858	[BMP4]	14q22.2	6.6e-17	0.012	3.5e-42	0.00016	9.229e-05	0.076	0.093
1:60913143_C_T	1	60913143	C	-0.0394695	0.00478827	0.988816	C1orf87---[]---NFIA	1p32.1	7.2e-17	0.67	4.6e-26	5.8e-05	4.001e-09	0.79	0.51
12:20386656_T_C	12	20386656	T	-0.0175012	0.00212458	0.993182	AEBP2---[]---PDE3A	12p12.2	8.3e-17	9.7e-06	7.8e-15	0.001	4.668e-05	0.37	0.36
18:20010241_C_G	18	20010241	C	0.0174248	0.00213939	0.983945	CTAGE1--[]---RBBP8	18q11.2	8.6e-17	0.0022	5.4e-18	1.1e-05	1.219e-05	0.1	0.088
2:238232752_C_A	2	238232752	C	-0.017445	0.00217065	0.957411	[COL6A3]	2q37.3	1.5e-16	0.016	1e-18	0.0001	0.001253	0.037	0.11
15:63886593_C_T	15	63886593	C	-0.0248873	0.00315851	0.998445	[USP3]	15q22.31	3.4e-16	0.11	7.4e-23	0.0055	0.0005947	0.79	0.61
5:121407219_C_T	5	121407219	C	-0.0187876	0.0023633	0.990616	[SRFBP1,LOX]	5q23.2	4.2e-16	0.74	6.3e-28	0.00084	0.0001767	0.87	0.59
8:109324884_G_T	8	109324884	G	-0.0179006	0.00217336	0.991934	[EIF3E]	8q23.1	4.8e-16	0.00011	1.3e-15	0.084	3.529e-05	0.01	0.19
3:186083483_G_A	3	186083483	G	-0.0202177	0.00253334	0.916169	DGKG-[]---CRYGS	3q27.3	5.1e-16	5.4e-05	3e-14	0.00041	0.0001048	0.34	0.4
6:117257199_C_T	6	117257199	C	-0.0182704	0.00224027	1	RFX6-[]---VGLL2	6q22.1	5.3e-16	0.00095	8.5e-17	0.012	9.13e-09	0.84	0.51
9:101632854_G_A	9	101632854	G	0.0170656	0.00215487	0.98963	GALNT12--[]--COL15A1	9q22.33	7.3e-16	0.0015	1.6e-15	1.5e-08	9.464e-09	0.0057	0.029
7:99603721_A_T	7	99603721	A	0.0173012	0.00218151	0.982907	AZGP1--[]-ZKSCAN1	7q22.1	8.5e-16	0.17	1.1e-21	0.00014	-	0.07	0.57
5:132376910_A_G	5	132376910	A	-0.0189384	0.00238515	0.994228	ZCCHC10--[]--HSPA4	5q31.1	9.9e-16	0.0096	3.6e-17	5.8e-05	2.242e-07	0.37	0.57
19:41117300_G_A	19	41117300	G	0.0782928	0.00949953	1	[LTBP4]	19q13.2	1.5e-15	2.2e-05	3.3e-55	0.00088	-	0.35	0.22
10:65350279_AT_A	10	65350279	AT	-0.0164032	0.00210351	0.987203	[REEP3]	10q21.3	1.6e-15	0.0072	1.8e-18	0.081	-	0.57	0.95
4:7903763_G_C	4	7903763	G	-0.0251149	0.00323488	0.989089	[AFAP1]	4p16.1	2.2e-15	0.00011	1.2e-11	0.01	0.002226	0.92	0.15
10:77659733_G_A	10	77659733	G	-0.0237139	0.0030489	1	[C10orf11]	10q22.2	2.4e-15	0.0021	1.3e-18	6.2e-05	1.732e-06	0.1	0.043
10:9053073_G_C	10	9053073	G	0.0162535	0.0021137	0.99698	GATA3---[]	10p14	2.5e-15	0.011	1.6e-14	2.2e-05	5.256e-05	0.036	0.039
8:70357113_A_AT	8	70357113	A	0.018176	0.00235068	0.995613	C8orf34---[]--SULF1	8q13.2	4.3e-15	1.4e-06	1.9e-11	0.004	-	0.73	0.46
8:71693785_C_CA	8	71693785	C	-0.0166185	0.00219596	0.908538	[XKR9]	8q13.3	6.4e-15	1.8e-06	9.7e-09	3.4e-05	-	0.035	0.18
5:30913434_T_TA	5	30913434	T	0.0173092	0.00225515	0.945213	[]---CDH6	5p13.3	7e-15	0.26	1.2e-19	3.2e-05	-	0.54	0.87
12:57540004_TA_T	12	57540004	TA	0.0167858	0.00211409	0.974139	[LRP1]	12q13.3	7.6e-15	0.37	8.1e-24	0.00012	-	0.033	0.016
3:73862616_G_A	3	73862616	G	-0.0165768	0.00214597	0.979424	PDZRN3---[]---CNTN3	3p13	8.1e-15	0.014	8.9e-18	0.013	0.01644	0.54	0.89
2:151031139_A_T	2	151031139	A	0.0389172	0.00512954	0.957533	MMADHC---[]---RND3	2q23.3	9.2e-15	0.59	2.2e-25	0.011	-	0.29	0.56
14:93099234_T_A	14	93099234	T	0.0206267	0.0026917	1	[RIN3]	14q32.12	1.1e-14	1.8e-23	0.47	0.0082	2.292e-08	0.042	0.75
13:50335486_C_T	13	50335486	C	0.0160889	0.00211007	0.999277	[KPNA3]	13q14.2	1.5e-14	6.5e-05	5e-11	0.00032	-	0.47	0.46
11:126009500_T_C	11	126009500	T	0.0213069	0.00271514	1	CDON--[]--RPUSD4	11q24.2	2.9e-14	0.015	8.5e-17	2.5e-05	2.48e-05	3e-05	0.0018
16:10740982_G_C	16	10740982	G	-0.019956	0.00268602	0.948912	[TEKT5]	16p13.13	3.8e-14	0.09	8.4e-33	1.8e-05	6.054e-06	0.02	0.0033
2:36719390_A_C	2	36719390	A	0.0183497	0.00234663	0.986809	[CRIM1]	2p22.2	4.5e-14	0.93	1.8e-23	0.002	7.926e-06	0.68	0.99
10:81706324_A_G	10	81706324	A	-0.0155844	0.00212199	1	[SFTPD]	10q22.3	5.6e-14	0.034	1.6e-15	0.0024	2.213e-08	0.35	0.55
20:61050522_G_C	20	61050522	G	-0.105344	0.0143272	0.882185	[GATA5]	20q13.33	6.1e-14	5.5e-10	3.9e-06	0.00037	-	0.11	0.15
14:76589371_T_A	14	76589371	T	0.0209523	0.00279271	0.99747	IFT43--[]--GPATCH2L	14q24.3	6.7e-14	0.00024	7.6e-14	0.087	0.05565	0.088	0.32
2:161331081_C_T	2	161331081	C	0.015174	0.0020835	0.998423	[RBMS1]	2q24.2	6.8e-14	0.00039	2e-10	0.0026	0.0002998	0.31	0.44
16:30968589_C_T	16	30968589	C	0.0156811	0.00216176	0.998426	ORAI3[]SETD1A	16p11.2	7.6e-14	5.5e-08	1.9e-06	0.0019	3.854e-05	0.36	0.47
14:94353176_A_AT	14	94353176	A	0.0196932	0.00277209	0.962551	PRIMA1--[]--FAM181A	14q32.12	8.9e-14	0.021	2.1e-14	0.00026	-	0.8	0.99
1:78276977_G_A	1	78276977	G	-0.0191041	0.0025533	0.994038	[FAM73A]	1p31.1	1.1e-13	3.5e-05	2.7e-10	0.004	0.0003684	0.85	0.96
12:114681552_A_G	12	114681552	A	0.0148936	0.00210333	0.998964	RBM19---[]---TBX5	12q24.21	1.1e-13	2.9e-07	2.1e-07	0.0011	1.21e-06	0.46	0.36
18:10078071_G_A	18	10078071	G	0.0168318	0.00235587	0.984343	VAPA---[]---APCDD1	18p11.22	1.3e-13	0.3	4.4e-22	0.0021	0.0001842	0.96	0.43
5:120205572_G_A	5	120205572	G	-0.0151944	0.00210661	0.989863	PRR16---[]---FTMT	5q23.1	2.1e-13	0.44	3.6e-25	3.9e-05	7.593e-07	0.34	0.38
12:115197905_C_A	12	115197905	C	0.0166014	0.00224344	0.880054	TBX3--[]---RP11-116D17.1	12q24.21	2.3e-13	2.2e-09	2.4e-06	0.043	-	0.52	0.62
3:156465428_A_C	3	156465428	A	-0.0151805	0.00209062	0.996378	TIPARP--[]--LEKR1	3q25.31	2.5e-13	0.00011	7.5e-12	0.14	0.0002263	0.00057	0.0026
1:25241116_A_G	1	25241116	A	-0.0152315	0.00212628	0.953062	[RUNX3]	1p36.11	2.5e-13	0.1	4.6e-16	0.0003	3.064e-06	0.96	0.3
12:115950227_C_T	12	115950227	C	0.0148084	0.00211522	0.972789	RP11-116D17.1---[]---MED13L	12q24.21	3.2e-13	0.021	4.7e-12	0.00024	1.269e-06	0.099	0.92
1:46015537_A_ATCTGTG	1	46015537	A	0.0156726	0.00220488	0.933527	PRDX1--[]AKR1A1	1p34.1	3.7e-13	0.0013	2.6e-12	0.0022	-	0.66	0.24
11:10406687_C_T	11	10406687	C	0.0149982	0.00210914	0.981393	[AMPD3]	11p15.4	3.8e-13	0.00011	1.1e-11	0.14	-	1	0.8
7:19062775_G_A	7	19062775	G	0.0175149	0.00233464	0.961511	[TWIST1]	7p21.1	4e-13	2.2e-08	1.3e-06	0.01	0.0003358	0.025	0.08
22:19752007_T_C	22	19752007	T	-0.0181764	0.00255876	0.98513	[TBX1]	22q11.21	4.2e-13	0.0062	1.5e-13	0.036	0.0001318	0.89	0.57
5:148652302_G_T	5	148652302	G	-0.0153637	0.0021418	0.984534	[AFAP1L1]	5q32	4.5e-13	2.5e-08	4e-06	0.0012	1.504e-05	0.11	0.56
17:2043789_T_C	17	2043789	T	-0.0167679	0.00235365	0.996259	[SMG6]	17p13.3	4.7e-13	0.37	2.4e-19	0.035	0.002419	0.47	0.41
12:69868410_A_C	12	69868410	A	-0.0159388	0.00220244	0.990422	[FRS2]	12q15	4.9e-13	1.6e-05	3.1e-10	0.0021	0.02344	0.65	0.66
7:20419149_C_CAA	7	20419149	C	0.0157603	0.00213222	0.98834	[ITGB8]	7p21.1	5.4e-13	2.9e-06	9e-10	7.2e-08	-	0.051	0.01
13:92452720_CAG_C	13	92452720	CAG	0.0164607	0.00237918	0.99758	[GPC5]	13q31.3	5.4e-13	0.00047	2.9e-12	0.007	-	0.61	0.63
16:86568330_A_G	16	86568330	A	-0.0173976	0.00239535	0.974438	[MTHFSD]	16q24.1	5.5e-13	2e-05	1e-10	0.024	0.009173	0.02	0.0014
9:98879734_G_A	9	98879734	G	0.0203403	0.00282667	1	ERCC6L2---[]---HSD17B3	9q22.32	6.7e-13	0.0019	1.1e-11	0.00025	0.002376	0.8	0.42
14:35880742_A_C	14	35880742	A	-0.0155023	0.00217163	0.981502	NFKBIA-[]---INSM2	14q13.2	7e-13	0.018	9.2e-15	0.002	0.01289	0.71	0.34
13:99762453_C_A	13	99762453	C	-0.0252826	0.00342868	0.98962	DOCK9--[]--UBAC2	13q32.3	8.1e-13	0.00017	8.7e-09	4.6e-05	0.0001405	0.014	0.05
12:28488991_C_CT	12	28488991	C	-0.0147368	0.00210966	0.982409	[CCDC91]	12p11.22	8.3e-13	9.2e-33	0.47	0.014	-	0.97	0.74
2:225831586_G_C	2	225831586	G	-0.0155367	0.00218333	0.984574	[DOCK10]	2q36.2	1e-12	9.9e-08	1.4e-06	0.016	8.84e-05	0.23	0.25
17:3880148_C_T	17	3880148	C	0.0145107	0.00209212	0.996786	ATP2A3--[]--ZZEF1	17p13.2	1e-12	0.4	4.8e-25	0.00011	2.299e-05	0.64	0.62
10:123025352_A_C	10	123025352	A	0.0144559	0.00210254	0.988623	WDR11---[]---FGFR2	10q26.12	1.2e-12	4.4e-05	9.1e-10	0.014	0.002441	0.61	0.24
18:42829030_C_T	18	42829030	C	0.0254564	0.00358433	1	[SLC14A2]	18q12.3	1.3e-12	0.012	6.7e-15	0.0018	9.042e-05	0.7	0.98
6:45545704_G_A	6	45545704	G	0.0245554	0.00359579	0.991271	[RUNX2]	6p21.1	1.4e-12	0.23	7e-18	0.00031	0.0001548	0.033	0.27
1:6680907_G_A	1	6680907	G	-0.0152446	0.00220666	0.995807	[PHF13]	1p36.31	2.1e-12	0.19	3.5e-19	0.11	-	0.71	0.65
1:198961068_G_GA	1	198961068	G	-0.0152765	0.00215806	0.97746	PTPRC---[]	1q32.1	2.2e-12	0.35	4.8e-19	0.04	-	0.7	0.19
15:38116670_A_T	15	38116670	A	0.015386	0.00219935	0.959677	MEIS2---[]--TMCO5A	15q14	2.9e-12	2e-06	2.5e-07	0.0019	0.0002872	0.91	0.23
20:10747540_T_C	20	10747540	T	0.0169191	0.00250211	1	JAG1--[]---C20orf187	20p12.2	3.8e-12	0.46	7.9e-21	0.051	0.0002631	0.71	0.41
5:127000878_T_C	5	127000878	T	-0.0158461	0.00237429	0.998737	CTXN3-[]---SLC12A2	5q23.2	4.4e-12	7e-05	1.1e-08	0.17	0.006912	0.16	0.013
3:71462350_A_AC	3	71462350	A	-0.0189851	0.00277949	0.96712	[FOXP1]	3p13	5.8e-12	0.0044	2.7e-11	0.0057	-	0.35	0.63
9:98264942_A_C	9	98264942	A	-0.024402	0.00358586	0.989253	[PTCH1]	9q22.32	6.4e-12	1.9e-08	8.9e-49	0.081	0.002051	0.54	0.76
2:100564025_GAGAA_G	2	100564025	GAGAA	-0.0230804	0.00334885	0.92106	[AFF3]	2q11.2	7.5e-12	1.3e-06	2.9e-07	0.077	-	0.21	0.11
4:140269606_CA_C	4	140269606	CA	-0.0172681	0.00248171	0.92842	[NAA15]	4q31.1	7.6e-12	0.074	7.2e-15	0.0052	-	0.77	0.88
16:67776716_C_G	16	67776716	C	0.0303013	0.00449985	0.980381	[RANBP10]	16q22.1	8.2e-12	0.00075	6.3e-10	0.0011	0.0001038	0.076	0.51
2:9290357_C_T	2	9290357	C	-0.0150261	0.00215823	0.982068	MBOAT2---[]--ASAP2	2p25.1	8.2e-12	0.45	5.6e-21	0.00052	1.901e-10	0.77	0.34
9:16625061_T_C	9	16625061	T	0.0142851	0.00212112	0.992371	[BNC2]	9p22.2	8.6e-12	1.2e-06	3.7e-07	0.018	0.2418	0.00033	0.13
14:92523196_A_G	14	92523196	A	0.0146007	0.00209728	0.998015	TRIP11--[]-ATXN3	14q32.12	1e-11	2.5e-05	9.6e-09	0.0056	0.008485	0.24	0.057
14:68862914_A_G	14	68862914	A	0.0136033	0.00210754	0.984744	[RAD51B]	14q24.1	1.1e-11	0.00023	5.6e-10	0.16	0.02675	0.81	0.51
21:35363759_T_G	21	35363759	T	0.020194	0.0031456	0.994309	ATP5O--[]--MRPS6	21q22.11	1.1e-11	0.00041	1.3e-32	0.008	1.84e-05	0.013	0.26
1:154522394_C_A	1	154522394	C	-0.0419901	0.00639778	0.928056	[UBE2Q1]	1q21.3	1.1e-11	0.035	1.7e-11	7.8e-05	0.01486	0.48	0.19
9:1053101_T_A	9	1053101	T	0.0223204	0.00329288	0.987122	[DMRT2]	9p24.3	1.3e-11	5.1e-05	1.9e-07	0.0021	0.04403	0.012	0.015
3:55592454_C_T	3	55592454	C	0.0139566	0.00216736	0.987221	[ERC2]	3p14.3	1.5e-11	3.9e-06	8.1e-08	0.071	0.0466	0.57	0.82
14:23405449_CA_C	14	23405449	CA	0.0155489	0.00219433	0.96444	PRMT5-[]-HAUS4	14q11.2	1.6e-11	0.043	1.7e-14	0.001	-	0.11	0.51
10:30253250_A_T	10	30253250	A	-0.0201579	0.00306102	0.990172	SVIL---[]--KIAA1462	10p11.23	1.9e-11	0.33	6.9e-17	0.0018	0.0002254	0.0069	0.13
11:100512452_T_C	11	100512452	T	0.0136422	0.00216446	0.985247	CNTN5---[]--ARHGAP42	11q22.1	1.9e-11	0.0028	9.5e-10	0.012	0.02301	0.67	0.4
8:16938041_G_A	8	16938041	G	0.0143387	0.00217441	0.98953	[MICU3]	8p22	2.1e-11	0.95	8.4e-23	0.0055	7.903e-07	0.77	0.81
10:105608824_C_T	10	105608824	C	-0.0143161	0.0021767	0.998523	[SH3PXD2A]	10q24.33	2.2e-11	0.00039	8.9e-10	0.0036	3.982e-08	0.75	0.69
5:119389031_C_G	5	119389031	C	0.0141897	0.00211966	0.964593	HSD17B4---[]---PRR16	5q23.1	2.2e-11	0.01	1.8e-12	0.063	0.001128	0.028	0.13
1:17306029_C_A	1	17306029	C	-0.013624	0.00209372	1	[MFAP2]	1p36.13	2.6e-11	1.3e-16	9.1e-62	2.2e-05	6.551e-10	0.15	0.54
9:129409198_T_C	9	129409198	T	0.0146962	0.00217139	0.957639	[LMX1B]	9q33.3	2.7e-11	0.17	2.1e-15	0.0018	6.924e-05	0.21	0.86
7:15874859_C_T	7	15874859	C	-0.0189386	0.00295072	1	MEOX2---[]---ISPD	7p21.2	2.9e-11	0.04	6.4e-14	0.0054	0.08448	0.16	0.18
7:18344095_G_A	7	18344095	G	-0.0138678	0.00217922	0.995106	[HDAC9]	7p21.1	2.9e-11	1.7e-09	0.00094	0.011	0.03472	0.59	0.59
9:18013733_C_T	9	18013733	C	-0.0146461	0.00223836	0.992657	SH3GL2---[]---ADAMTSL1	9p22.2	3e-11	1.1e-09	9.7e-06	0.11	0.0002594	0.11	0.4
11:45245538_T_G	11	45245538	T	0.0210702	0.00320589	1	[PRDM11]	11p11.2	3.5e-11	2.8e-08	1.1e-05	0.0033	0.04795	0.13	0.82
7:139499034_A_AT	7	139499034	A	0.0138112	0.00213169	0.963048	[TBXAS1]	7q34	3.7e-11	4.4e-10	0.00017	0.17	-	0.88	0.42
1:149910775_T_C	1	149910775	T	0.0191099	0.00294796	0.993289	[OTUD7B]	1q21.2	3.8e-11	8.1e-05	2e-08	0.0027	7.603e-07	0.14	0.56
10:13918414_A_G	10	13918414	A	0.013779	0.00212278	0.990693	[FRMD4A]	10p13	4.3e-11	0.39	6.1e-17	0.00022	2.007e-05	0.37	0.54
8:97519676_T_A	8	97519676	T	0.0145938	0.00220419	0.990109	[SDC2]	8q22.1	4.5e-11	0.98	1.6e-18	0.00026	0.0001123	0.043	0.5
11:9079092_G_A	11	9079092	G	0.0169277	0.00256827	0.994026	[SCUBE2]	11p15.4	4.5e-11	0.00063	3.4e-08	0.00077	0.001173	0.02	0.17
5:173392398_A_T	5	173392398	A	0.0147859	0.00226583	0.98038	CPEB4-[]-C5orf47	5q35.2	4.8e-11	0.3	2.6e-14	0.0034	0.0002239	0.88	0.49
8:13189533_G_C	8	13189533	G	-0.0141394	0.00211372	0.995849	[DLC1]	8p22	5.1e-11	0.21	1.7e-14	0.0026	6.047e-05	0.015	0.35
15:67442596_C_T	15	67442596	C	-0.0159369	0.00245989	1	[SMAD3]	15q22.33	5.1e-11	0.64	2.3e-15	0.00061	0.0001336	0.013	0.01
10:21210723_C_CAT	10	21210723	C	-0.0148631	0.00227034	0.992998	[NEBL]	10p12.31	5.4e-11	0.0023	1.5e-11	0.037	-	0.18	0.029
12:54418857_T_C	12	54418857	T	-0.0135131	0.00213756	0.985266	[RP11-834C11.12,HOXC6,HOXC4]	12q13.13	5.6e-11	0.024	1.2e-25	2e-05	9.944e-06	0.37	0.96
10:121429633_T_C	10	121429633	T	-0.016783	0.00254013	1	[BAG3]	10q26.11	6.2e-11	0.026	9.5e-11	0.0027	7.32e-05	0.3	0.86
19:52298281_T_C	19	52298281	T	-0.0161376	0.00251366	1	[FPR1]	19q13.41	6.6e-11	0.55	1.9e-16	0.00017	0.04363	0.95	0.017
13:111059567_G_A	13	111059567	G	0.0230175	0.00354004	0.971384	[COL4A2]	13q34	6.7e-11	0.0017	7e-08	0.38	0.06498	0.14	0.83
4:54651978_A_C	4	54651978	A	0.0138714	0.00209087	0.991754	[FIP1L1]	4q12	7.1e-11	0.19	3e-14	0.042	0.0009186	0.87	0.3
13:74899633_G_A	13	74899633	G	0.0175516	0.00273377	0.999336	KLF12---[]--AL355390.1	13q22.1	7.1e-11	0.27	1.4e-15	0.00068	0.0009257	0.36	0.77
22:31475441_C_T	22	31475441	C	-0.0282093	0.00426808	0.984192	[SMTN]	22q12.2	7.1e-11	0.00098	1.2e-08	0.00015	0.008743	0.35	0.38
1:38420632_C_T	1	38420632	C	0.0262549	0.0039839	0.979124	INPP5B-[]-SF3A3	1p34.3	7.9e-11	6.1e-05	3.7e-06	0.11	0.00549	0.79	0.95
4280e620014f89004b2d	11	35426602	C	-0.0132314	0.00213215	0.988409	[SLC1A2]	11p13	9.1e-11	0.11	3e-11	7.9e-05	-	0.42	0.87
11:70268910_C_T	11	70268910	C	-0.0164202	0.00251456	0.997391	[CTTN]	11q13.3	9.7e-11	0.0045	1.2e-09	0.051	0.003605	0.21	0.36
4:79408604_G_A	4	79408604	G	-0.0132549	0.00209115	0.995289	[FRAS1]	4q21.21	9.8e-11	0.29	5.3e-16	0.3	0.0009955	0.45	0.2
11:57598398_TA_T	11	57598398	TA	-0.0136194	0.002146	0.952367	CTNND1--[]---OR9Q1	11q12.1	1.1e-10	0.22	4.2e-16	0.26	-	0.21	0.73
1:3431555_C_T	1	3431555	C	0.0214731	0.00339732	0.99763	[MEGF6]	1p36.32	1.3e-10	0.029	7.2e-30	0.0081	0.04428	0.58	0.77
22:33335386_C_G	22	33335386	C	0.0157016	0.00239235	0.998562	[SYN3]	22q12.3	1.5e-10	0.6	1.8e-15	0.0013	7.673e-09	0.69	0.76
1:10357806_G_C	1	10357806	G	0.0641572	0.0103131	0.943427	[KIF1B]	1p36.22	1.5e-10	8.7e-05	8.3e-07	0.0015	-	0.018	0.054
16:88833116_A_G	16	88833116	A	-0.0187716	0.00304821	0.965659	[PIEZO1]	16q24.3	1.6e-10	5.2e-05	1e-06	0.0038	0.007915	0.65	0.44
7:84395443_C_T	7	84395443	C	0.0154394	0.00246212	0.997565	SEMA3A---[]---SEMA3D	7q21.11	1.6e-10	0.00017	1.3e-07	0.17	0.002233	0.25	0.72
8:17871619_A_C	8	17871619	A	0.0133125	0.00218983	0.946138	[PCM1]	8p22	1.6e-10	0.74	3.6e-18	0.04	-	0.77	0.44
9:6213387_G_A	9	6213387	G	0.0149834	0.00239436	0.987443	RANBP6---[]-IL33	9p24.1	1.7e-10	0.0085	3.6e-08	0.00098	3.604e-06	0.00043	0.073
10:32669119_G_A	10	32669119	G	0.018016	0.00285559	0.942761	EPC1-[]--CCDC7	10p11.22	1.9e-10	0.0068	2.6e-10	0.00021	5.036e-05	0.46	0.42
10:15717842_G_A	10	15717842	G	-0.0208522	0.00335768	0.973945	[ITGA8]	10p13	2e-10	0.21	1e-12	0.00059	2.09e-05	0.29	0.035
5:73153552_G_A	5	73153552	G	-0.0785109	0.0121051	1	[ARHGEF28]	5q13.2	2.1e-10	0.012	1e-10	3.1e-05	-	0.014	0.00043
5:176930171_AGAG_A	5	176930171	AGAG	-0.0132674	0.00213187	0.95648	[DOK3]	5q35.3	2.1e-10	0.007	4.4e-10	0.0029	-	0.54	0.12
2:25463483_G_A	2	25463483	G	-0.0138008	0.00212479	1	[DNMT3A]	2p23.3	2.2e-10	2.1e-06	7.5e-06	0.13	0.06696	0.3	0.95
2:33700938_A_C	2	33700938	A	0.0140049	0.00223059	0.976411	[RASGRP3]	2p22.3	2.3e-10	0.0014	7.8e-10	0.00021	4.997e-06	0.19	0.66
2:8464827_T_A	2	8464827	T	-0.0140421	0.00220654	0.988289	[]---ID2	2p25.1	2.5e-10	0.00097	4.3e-09	0.47	0.001118	0.041	0.76
3:12654823_G_A	3	12654823	G	-0.0183367	0.00302437	0.999387	[RAF1]	3p25.2	2.6e-10	0.00014	9.1e-06	7.8e-05	6.132e-06	0.48	0.99
2:201208692_A_C	2	201208692	A	-0.0154954	0.00252502	0.993451	[SPATS2L]	2q33.1	2.7e-10	0.003	2.4e-09	0.41	0.007458	0.24	0.24
14:32916980_C_T	14	32916980	C	-0.0141152	0.00231934	0.98929	[AKAP6]	14q12	2.8e-10	0.037	7.5e-11	0.0003	2.4e-06	0.17	0.063
9:95054298_CT_C	9	95054298	CT	0.013699	0.00226529	0.889072	[IARS]	9q22.31	3e-10	1.6e-09	0.0018	0.011	-	0.0096	0.023
2:64881229_G_A	2	64881229	G	-0.0129858	0.00210587	0.983105	[SERTAD2]	2p14	3e-10	0.16	1.6e-21	0.0026	0.01139	0.9	0.45
3f65949dd6b1761721ac	10	20203036	GAGGGAGGT	0.0269314	0.00436998	0.955241	[PLXDC2]	10p12.31	3.5e-10	0.071	1.2e-12	0.069	-	0.72	0.33
3:193596813_T_C	3	193596813	T	-0.0132021	0.00214388	1	OPA1---[]---HES1	3q29	4.8e-10	0.0083	2.7e-09	0.00064	1.769e-05	0.92	0.95
4:147295128_A_G	4	147295128	A	-0.0143366	0.00241488	0.990864	[SLC10A7]	4q31.22	5.1e-10	0.0002	3.4e-07	0.0084	0.0006675	0.27	0.26
6:7728162_C_CT	6	7728162	C	-0.0133171	0.00209911	0.988328	[BMP6]	6p24.3	5.6e-10	4.1e-20	0.6	0.051	-	0.21	0.69
3:132544869_A_G	3	132544869	A	0.0139297	0.00234204	0.961804	NPHP3---[]---TMEM108	3q22.1	5.7e-10	0.00013	1.1e-05	0.039	-	0.72	0.61
1:178719306_C_T	1	178719306	C	0.0133152	0.00223447	0.997677	[RALGPS2]	1q25.2	6.7e-10	5.2e-10	0.0049	0.049	0.01522	0.69	0.73
6:56239955_G_A	6	56239955	G	0.0413832	0.00675099	1	[COL21A1]	6p12.1	6.8e-10	0.052	1.4e-11	0.006	-	0.43	0.77
3:14328031_G_A	3	14328031	G	-0.0134682	0.00216447	0.997902	LSM3--[]---SLC6A6	3p25.1	6.8e-10	3.2e-06	2.4e-05	0.00031	0.0094	0.00086	0.0016
3:141102833_G_A	3	141102833	G	-0.0128018	0.00210254	1	[ZBTB38]	3q23	6.8e-10	0.0034	1.3e-09	6.4e-06	8.949e-07	0.015	0.37
7:68988188_G_C	7	68988188	G	0.0162094	0.00273774	0.935854	[]--AUTS2	7q11.22	7.1e-10	0.0017	3.6e-07	0.033	-	0.26	0.018
14:105283873_A_G	14	105283873	A	0.0261168	0.00421914	0.877788	ZBTB42--[]--CEP170B	14q32.33	7.1e-10	0.071	3.7e-12	0.0017	-	0.24	0.18
2:220297038_G_A	2	220297038	G	-0.0134447	0.00218065	1	DES-[]-SPEG	2q35	7.9e-10	0.038	6.5e-12	0.013	0.001905	0.096	0.39
1:163614365_A_C	1	163614365	A	0.0255187	0.00429654	0.981555	NUF2---[]---PBX1	1q23.3	8.4e-10	0.0044	6.6e-10	0.027	-	0.21	0.85
12:6493351_A_G	12	6493351	A	0.0154429	0.00247575	0.957245	[LTBR]	12p13.31	8.6e-10	0.00049	1.9e-06	0.0016	0.0003589	0.098	0.4
7:2883004_G_C	7	2883004	G	0.0141175	0.0023056	0.985841	[GNA12]	7p22.2	8.8e-10	0.8	2.3e-17	3.1e-05	-	0.022	0.0059
20:39174880_T_G	20	39174880	T	-0.012424	0.0021911	0.958134	[]---MAFB	20q12	9.1e-10	0.0087	1e-07	0.016	0.05896	0.25	0.8
14:77517148_C_T	14	77517148	C	0.0132993	0.00222438	0.998015	IRF2BPL--[]--KIAA1737	14q24.3	9.2e-10	0.0038	8.7e-09	0.047	0.008459	0.052	0.11
14:27009199_A_C	14	27009199	A	-0.0145338	0.00241717	0.986767	[NOVA1]	14q12	9.6e-10	1.7e-05	3.9e-05	0.0011	0.007656	0.44	0.51
7:155600417_T_C	7	155600417	T	-0.0179561	0.00295267	0.94438	[SHH]	7q36.3	9.7e-10	0.68	8.1e-15	0.002	1.031e-07	0.06	0.07
3:99403730_G_T	3	99403730	G	0.0322287	0.005203	1	[COL8A1]	3q12.1	1.1e-09	0.13	1.4e-23	0.0048	0.03819	0.046	0.079
16:53935407_T_C	16	53935407	T	0.0284611	0.00474065	1	[FTO]	16q12.2	1.1e-09	0.075	1.2e-11	0.043	0.01003	0.97	0.51
1:218521609_G_A	1	218521609	G	-0.0153956	0.00272216	1	[TGFB2]	1q41	1.2e-09	0.0049	7.6e-27	0.0053	2.393e-05	0.026	0.41
6:127141068_C_T	6	127141068	C	-0.0125069	0.00208673	1	CENPW---[]---RSPO3	6q22.33	1.3e-09	0.00079	3.3e-08	0.052	0.003308	0.00049	0.19
7:121018767_T_TAGAA	7	121018767	T	-0.0122913	0.00209849	0.996248	[FAM3C]	7q31.31	1.3e-09	0.001	2.9e-07	0.0001	-	0.68	0.32
2:65913814_T_C	2	65913814	T	-0.0323307	0.00536529	0.989511	SPRED2---[]---MEIS1	2p14	1.3e-09	0.0011	1.1e-08	0.53	0.002771	0.068	0.98
5:141769375_G_A	5	141769375	G	0.0187826	0.00312083	0.971718	SPRY4--[]---FGF1	5q31.3	1.3e-09	0.0014	4.6e-07	2.4e-06	2.381e-06	0.062	0.034
11:32956492_C_T	11	32956492	C	0.0309081	0.0050526	1	[QSER1]	11p13	1.4e-09	2.9e-05	6.8e-07	0.017	0.0229	0.14	0.67
17:30436417_A_G	17	30436417	A	0.0160285	0.00267632	0.99332	LRRC37B--[]--AC090616.2	17q11.2	1.4e-09	0.002	1.1e-07	0.0071	0.132	0.6	0.89
1:186127392_T_C	1	186127392	T	0.0159884	0.0026921	0.995003	[HMCN1]	1q31.1	1.4e-09	0.44	2.1e-22	0.0062	-	0.75	0.9
7:14905933_G_A	7	14905933	G	0.0131265	0.00223491	0.987542	[DGKB]	7p21.2	1.5e-09	0.0077	1.8e-08	0.0039	0.003038	0.37	0.42
20:33783623_CA_C	20	33783623	CA	-0.0161215	0.00270322	0.930234	[EDEM2]	20q11.22	1.7e-09	8.1e-14	0.49	0.43	-	0.18	0.0056
5:98284234_C_G	5	98284234	C	-0.0126392	0.00212469	0.99314	CHD1--[]	5q21.1	1.8e-09	0.1	1.8e-10	0.00037	4.706e-06	0.011	0.31
6:17899125_G_A	6	17899125	G	-0.0353774	0.00588782	0.929609	[KIF13A]	6p22.3	1.8e-09	0.018	2.5e-07	0.0095	-	0.36	0.64
8:126336909_C_T	8	126336909	C	0.016293	0.00290309	0.995488	[NSMCE2]	8q24.13	1.8e-09	0.026	1.3e-09	0.077	-	0.27	0.034
2:60554812_T_TA	2	60554812	T	0.013536	0.00210806	0.991079	[]---BCL11A	2p16.1	1.8e-09	0.00013	6.1e-06	0.0024	-	0.1	0.27
8:28414583_G_A	8	28414583	G	0.0276587	0.00464217	0.985444	[FZD3]	8p21.1	1.9e-09	0.0023	2.7e-08	0.0045	0.01432	0.16	0.069
5:13987103_A_G	5	13987103	A	0.0128084	0.0021929	0.981948	DNAH5--[]---TRIO	5p15.2	2.2e-09	0.038	2.6e-08	0.028	0.002141	0.21	0.33
3:165548529_T_C	3	165548529	T	-0.0429598	0.00753213	1	[BCHE]	3q26.1	2.2e-09	0.24	1e-12	0.00062	-	0.55	0.031
12:19058618_G_A	12	19058618	G	-0.0157276	0.00271177	0.99309	CAPZA3---[]---PLEKHA5	12p12.3	2.2e-09	0.00081	1.7e-07	0.73	0.7076	0.82	0.59
5:149157314_A_G	5	149157314	A	0.0126849	0.00217067	0.987633	[PPARGC1B]	5q32	2.6e-09	0.011	5.3e-09	0.0063	6.376e-06	0.97	0.66
5:110401872_T_C	5	110401872	T	-0.0135907	0.00237733	1	SLC25A46---[]-TSLP	5q22.1	2.7e-09	0.015	3.2e-08	1.9e-06	5.385e-07	0.0013	0.65
3:171814021_A_T	3	171814021	A	-0.0126383	0.00211079	0.999187	[FNDC3B]	3q26.31	2.7e-09	0.13	5.4e-12	0.0026	0.0009957	0.2	0.16
1:147093674_A_G	1	147093674	A	0.0166999	0.00284489	0.988175	[BCL9]	1q21.2	2.7e-09	0.00024	2.3e-07	0.058	0.2225	0.71	0.42
17:7460957_G_T	17	7460957	G	-0.0161481	0.00280565	0.995506	[TNFSF12,TNFSF12-TNFSF13]	17p13.1	2.8e-09	3.6e-07	0.00042	0.011	0.004188	0.43	0.58
12:27856129_T_C	12	27856129	T	-0.0160093	0.00268412	0.993978	REP15-[]-MRPS35	12p11.22	2.9e-09	0.017	7.6e-10	0.016	-	0.18	0.36
10:69928972_A_C	10	69928972	A	-0.0123506	0.00209525	0.996616	[MYPN]	10q21.3	3.2e-09	3.1e-11	0.018	0.1	-	0.037	0.96
22:36684092_T_C	22	36684092	T	0.014075	0.00248189	0.996909	[MYH9]	22q12.3	3.7e-09	0.0012	9.6e-07	0.0053	7.026e-05	0.45	0.53
16:28579915_GT_G	16	28579915	GT	-0.0121062	0.00211149	0.983741	[CCDC101]	16p11.2	3.9e-09	0.00095	2e-06	0.00027	-	0.045	0.029
4:36271840_A_G	4	36271840	A	-0.0263806	0.00465176	1	ARAP2--[]--DTHD1	4p14	4e-09	0.59	8.5e-14	0.00055	6.775e-05	0.19	0.36
12:65787410_CAAAA_C	12	65787410	CAAAA	0.0136381	0.0022446	0.980984	[MSRB3]	12q14.3	4e-09	0.0034	2.7e-07	0.012	-	0.041	0.4
9:13592736_CA_C	9	13592736	CA	-0.0174268	0.00290203	0.983196	MPDZ---[]---NFIB	9p23	4.1e-09	0.15	1.1e-10	6e-06	-	0.65	0.84
12:123664263_T_TA	12	123664263	T	0.0138236	0.0022959	0.851028	[MPHOSPH9]	12q24.31	5.1e-09	4.3e-05	5.6e-05	0.019	-	0.83	0.3
16:6534369_T_C	16	6534369	T	0.0121908	0.00210382	0.98594	[RBFOX1]	16p13.3	5.1e-09	0.0051	1.5e-06	0.023	0.2849	0.39	0.99
14:33686199_G_A	14	33686199	G	-0.0127764	0.00218861	0.994169	[NPAS3]	14q13.1	5.5e-09	0.0027	1.5e-07	0.011	0.01388	0.02	0.033
17:60755746_T_G	17	60755746	T	0.0126016	0.00218631	1	[MRC2]	17q23.2	5.6e-09	0.34	9.5e-15	0.067	0.005875	0.44	0.43
2:198674533_AGT_A	2	198674533	AGT	0.0149953	0.0026022	0.982601	[PLCL1]	2q33.1	5.7e-09	0.0084	9.2e-09	0.016	-	0.7	0.95
16:78228998_T_A	16	78228998	T	-0.013185	0.00231598	0.994528	[WWOX]	16q23.1	5.9e-09	0.00058	2.5e-07	1.3e-05	2.607e-06	0.13	0.12
5:169810001_GGA_G	5	169810001	GGA	-0.0129368	0.00227789	0.991709	[KCNIP1,KCNMB1]	5q35.1	5.9e-09	0.0016	1.3e-06	0.17	-	0.057	0.47
1:205097645_G_GT	1	205097645	G	0.0124324	0.0021694	0.997775	RBBP5-[]--DSTYK	1q32.1	6.7e-09	0.13	8.2e-12	0.048	-	0.76	0.53
4:101108875_GT_G	4	101108875	GT	0.0206337	0.00354218	1	[DDIT4L]	4q24	6.9e-09	4.2e-06	3.6e-05	0.0039	-	0.058	0.18
2:69407720_T_G	2	69407720	T	0.0118284	0.00209376	1	[ANTXR1]	2p13.3	7e-09	0.18	8.4e-20	0.14	0.02806	0.43	0.24
20:13520928_A_G	20	13520928	A	0.0117649	0.00211304	0.99633	[TASP1]	20p12.1	7.7e-09	0.79	8.1e-17	0.02	0.009081	0.73	0.52
2:63213970_T_C	2	63213970	T	-0.0110169	0.00209405	0.996344	[EHBP1]	2p15	7.8e-09	0.049	3.5e-08	0.0044	5.359e-05	0.87	0.34
10:5662119_C_T	10	5662119	C	0.0204667	0.00351765	0.980176	CALML3--[]--ASB13	10p15.1	8.3e-09	0.46	3e-18	0.0032	0.0231	0.2	0.54
2:111913056_T_C	2	111913056	T	-0.019781	0.00351353	0.963948	[BCL2L11]	2q13	8.3e-09	0.62	2.3e-13	0.15	0.01142	0.85	0.88
7:130033630_C_T	7	130033630	C	-0.0119953	0.00211073	0.973236	[CEP41]	7q32.2	8.9e-09	0.0093	4.7e-07	0.0072	0.09785	0.21	0.99
4:13157667_C_T	4	13157667	C	-0.0219854	0.00375845	0.997674	[]---RAB28	4p15.33	9e-09	1.1e-05	0.00059	0.29	0.04146	0.36	0.32
14:75327443_T_C	14	75327443	T	0.012134	0.00214661	0.997257	[PROX2]	14q24.3	9e-09	0.0022	4.4e-06	0.036	0.000244	0.49	0.77
4:15580754_T_G	4	15580754	T	0.0123395	0.00222405	0.994748	[CC2D2A]	4p15.32	9.3e-09	0.12	1.2e-11	0.01	0.4282	0.25	0.19
1:51617135_A_G	1	51617135	A	0.0913287	0.0163605	0.864025	C1orf185-[]--RNF11	1p32.3	9.8e-09	0.11	7.8e-11	0.042	-	0.16	0.36
3:113004093_G_A	3	113004093	G	0.0147079	0.00257667	0.994151	[BOC]	3q13.2	1e-08	0.023	2.7e-09	0.047	0.001556	0.95	0.74
2:230279522_G_A	2	230279522	G	0.0125683	0.00224549	0.996914	[DNER]	2q36.3	1e-08	0.16	3.8e-20	0.31	0.0002145	0.53	0.7
6:52223211_T_A	6	52223211	T	-0.0123285	0.00222427	0.994565	MCM3--[]-PAQR8	6p12.2	1e-08	3.4e-05	5e-05	0.34	0.1868	0.19	0.19
4:154728117_T_G	4	154728117	T	-0.0132832	0.0024043	0.998252	SFRP2--[]---DCHS2	4q31.3	1e-08	0.2	8.7e-11	0.085	0.0167	0.75	0.94
2:174008471_G_A	2	174008471	G	-0.013143	0.00234022	0.996995	[MLTK]	2q31.1	1.1e-08	0.029	9.3e-10	0.0069	0.03949	0.032	0.0093
15:77369829_A_G	15	77369829	A	0.0123574	0.00221144	0.904459	[TSPAN3]	15q24.3	1.1e-08	0.22	4e-18	0.0059	-	0.049	0.23
6:130349475_G_T	6	130349475	G	0.011997	0.00212377	0.981824	[L3MBTL3]	6q23.1	1.2e-08	0.0047	7.1e-07	0.073	0.006497	0.14	0.81
3:118986807_C_CT	3	118986807	C	-0.0408464	0.00715096	0.988627	B4GALT4--[]--ARHGAP31	3q13.32	1.2e-08	0.043	7.7e-09	0.00047	-	0.74	0.081
19:2214057_C_T	19	2214057	C	-0.0125326	0.00217269	0.989044	[DOT1L]	19p13.3	1.2e-08	6.6e-05	2.9e-05	0.0066	0.0003474	0.6	0.8
11:12080679_G_T	11	12080679	G	-0.015188	0.00268527	0.947189	DKK3--[]--MICAL2	11p15.3	1.3e-08	0.0059	3.6e-06	0.0069	0.000364	0.83	0.67
1:201783682_A_G	1	201783682	A	-0.0122042	0.00210249	0.998949	[NAV1]	1q32.1	1.3e-08	0.023	2.4e-09	0.077	0.5067	0.00031	0.027
12:19807705_A_AT	12	19807705	A	0.0116355	0.00211246	0.98219	[AEBP2]	12p12.3	1.4e-08	0.23	8.9e-10	0.0015	-	0.79	0.43
10:114909739_T_A	10	114909739	T	0.0158797	0.00285884	0.991175	[TCF7L2]	10q25.3	1.4e-08	0.052	6.5e-10	0.0027	0.04704	0.032	0.0081
4:64070577_G_A	4	64070577	G	-0.0126434	0.00218606	0.907984	[]	4q13.1	1.4e-08	0.0065	7.7e-08	0.036	-	0.19	0.3
4:56535820_T_A	4	56535820	T	-0.0258947	0.00439853	0.901941	NMU--[]---EXOC1	4q12	1.4e-08	0.00078	8.4e-06	0.0024	-	0.052	0.31
16ba59070cdece5f1a53	8	129535878	A	0.0134909	0.00236565	0.963928	TMEM75---[]	8q24.21	1.4e-08	0.0012	2.5e-06	0.0007	-	0.037	0.29
12:66409367_C_A	12	66409367	C	-0.017669	0.00310602	0.989989	HMGA2--[]---LLPH	12q14.3	1.6e-08	0.00098	7.9e-06	0.04	0.002852	0.2	0.012
9:140085991_G_T	9	140085991	G	0.0123537	0.00223865	1	SSNA1-[]TPRN	9q34.3	1.7e-08	0.031	2.1e-07	0.0044	0.02893	0.9	0.42
17:77166803_T_C	17	77166803	T	-0.0131535	0.0022773	0.979506	[RBFOX3]	17q25.3	1.8e-08	0.0041	2.5e-07	0.57	0.002905	0.083	0.98
4:1804276_G_A	4	1804276	G	0.0287795	0.00534729	0.935205	[FGFR3]	4p16.3	1.9e-08	0.69	1.5e-16	0.00027	0.001721	0.057	0.012
2:145660949_G_A	2	145660949	G	-0.0125819	0.0022828	0.989461	ZEB2---[]	2q22.3	2e-08	0.14	6.1e-09	0.00012	-	0.74	0.57
5:63880951_G_A	5	63880951	G	-0.0132417	0.00228036	0.998031	[RGS7BP]	5q12.3	2e-08	0.0012	1.2e-06	0.0014	0.0009675	0.09	0.43
19:10867448_G_A	19	10867448	G	-0.0117916	0.00215087	0.995327	[DNM2]	19p13.2	2.1e-08	8.5e-06	0.00034	0.0025	0.007359	0.69	0.91
1:26819053_GGTT_G	1	26819053	GGTT	-0.0129453	0.00239521	0.993744	HMGN2--[]--RPS6KA1	1p36.11	2.2e-08	4.2e-05	0.00093	0.073	-	0.01	0.014
7:134581864_T_C	7	134581864	T	0.0120068	0.00220035	0.981739	[CALD1]	7q33	2.2e-08	0.78	1.2e-14	0.0025	0.007128	0.027	0.066
20:3660789_T_C	20	3660789	T	0.01658	0.0029013	1	[ADAM33]	20p13	2.3e-08	0.22	2.3e-11	0.02	0.01969	0.69	0.71
11:78056273_A_C	11	78056273	A	-0.0159212	0.00287163	0.988422	[GAB2]	11q14.1	2.3e-08	0.71	4.4e-13	8.6e-05	-	0.089	0.01
16:2367764_T_A	16	2367764	T	-0.0769693	0.0138946	0.893061	[ABCA3]	16p13.3	2.4e-08	0.81	1.8e-14	0.039	-	0.026	0.1
10:124295405_C_T	10	124295405	C	0.011337	0.00212081	0.969304	HTRA1--[]--DMBT1	10q26.13	2.4e-08	0.58	2.3e-12	0.021	0.08202	0.29	0.79
17:18123434_G_T	17	18123434	G	0.0152013	0.0026676	0.998388	ALKBH5--[]-LLGL1	17p11.2	2.5e-08	0.25	2.1e-11	0.012	3.469e-05	0.27	0.77
11:115425664_A_G	11	115425664	A	0.0115108	0.00212842	0.977149	CADM1--[]	11q23.3	2.5e-08	0.0079	3.6e-06	0.018	0.02274	0.66	0.96
2:206641984_C_T	2	206641984	C	-0.0119023	0.00214977	1	[NRP2]	2q33.3	2.6e-08	0.18	2.6e-10	0.00036	0.0004988	0.8	0.94
9:38070583_G_A	9	38070583	G	-0.0112213	0.00211282	0.983455	SHB-[]---ALDH1B1	9p13.2	2.8e-08	0.053	4.2e-08	0.0063	0.007706	0.64	0.2
8:41193441_C_A	8	41193441	C	0.0119374	0.00211179	0.998985	SFRP1--[]---GOLGA7	8p11.21	2.9e-08	0.0028	2.4e-06	0.02	0.008922	0.74	0.66
2:242201871_T_TA	2	242201871	T	-0.0115551	0.00209824	0.996896	[HDLBP]	2q37.3	2.9e-08	0.35	1.3e-10	0.063	-	0.66	0.47
1:19789558_T_C	1	19789558	T	-0.0133885	0.00248186	0.978027	[CAPZB]	1p36.13	3.1e-08	0.16	2.8e-10	0.086	0.03381	0.37	0.93
15:78826180_G_A	15	78826180	G	0.0124702	0.00222031	1	[HYKK]	15q25.1	3.1e-08	0.00016	0.0025	4.3e-09	2.216e-24	0.0082	0.071
3:3837148_C_T	3	3837148	C	-0.0122822	0.00214374	0.960784	[SUMF1]	3p26.2	3.2e-08	0.00073	6.4e-06	0.0027	0.0942	0.45	0.16
2:85506588_T_C	2	85506588	T	0.013057	0.00245345	1	[TCF7L1]	2p11.2	3.3e-08	0.0011	5.4e-06	0.049	0.02879	0.51	0.46
3:158137609_CAA_C	3	158137609	CAA	-0.0140687	0.00253775	0.907144	[RSRC1]	3q25.32	3.4e-08	3.2e-16	0.91	0.71	-	0.24	0.0053
4:134999806_CT_C	4	134999806	CT	0.0133773	0.0024559	0.898893	PCDH10---[]---PABPC4L	4q28.3	3.4e-08	0.061	1.8e-07	0.00042	-	0.48	0.62
11:76299431_G_A	11	76299431	G	-0.0266248	0.00483224	0.96688	C11orf30--[]--LRRC32	11q13.5	3.6e-08	0.00011	0.00074	0.00023	8.135e-05	6.3e-05	0.00066
7:73474825_G_C	7	73474825	G	0.0196192	0.00355588	0.962835	[ELN]	7q11.23	3.6e-08	0.013	4.1e-09	0.0059	0.03504	0.065	0.024
2:5930323_C_T	2	5930323	C	-0.0120451	0.00216028	0.988574	SOX11--[]---FLJ30594	2p25.2	3.6e-08	0.00097	1.5e-06	0.77	0.2464	0.53	0.33
13:28967577_A_G	13	28967577	A	-0.0121147	0.00217427	1	[FLT1]	13q12.3	3.7e-08	0.028	2.7e-10	0.16	0.6516	0.17	0.73
8:27774938_C_G	8	27774938	C	-0.0194092	0.00365738	1	[SCARA5]	8p21.1	3.9e-08	3.5e-06	0.00078	0.36	0.5605	0.27	0.95
1:217039398_T_C	1	217039398	T	-0.0113916	0.00212824	0.997032	[ESRRG]	1q41	3.9e-08	0.025	1.8e-08	0.099	0.0001351	0.4	0.58
11:79107136_T_C	11	79107136	T	0.0119122	0.00222258	0.992536	[TENM4]	11q14.1	3.9e-08	0.0019	1.1e-05	0.0055	0.01314	0.0048	0.035
1:33719842_C_T	1	33719842	C	0.0126358	0.00241664	0.985076	TRIM62--[]-ZNF362	1p35.1	4e-08	9.6e-05	2.6e-05	0.0034	0.0001141	0.82	0.85
2:45152522_A_T	2	45152522	A	-0.0123438	0.00227883	0.987945	CAMKMT---[]--SIX3	2p21	4.1e-08	0.0041	3.5e-07	0.017	0.04231	0.34	0.99
7:46441967_T_A	7	46441967	T	0.0111826	0.00209223	0.99501	IGFBP3---[]---AC011294.3	7p12.3	4.1e-08	2.4e-07	0.0024	0.022	0.1819	0.061	0.019
6:4579698_C_T	6	4579698	C	-0.0172028	0.00315739	1	ECI2---[]---CDYL	6p25.1	4.2e-08	0.055	7.3e-09	0.15	0.03481	0.043	0.046
5:54483248_C_T	5	54483248	C	-0.0191112	0.00345809	0.997062	CDC20B--[]--MCIDAS	5q11.2	4.2e-08	0.00047	8.6e-06	0.0028	7.634e-07	0.012	0.0017
6:119344546_A_C	6	119344546	A	0.0118281	0.00222939	0.978945	[FAM184A]	6q22.31	4.3e-08	0.013	7.8e-07	0.00036	0.0008914	0.11	0.54
11:95730570_C_T	11	95730570	C	0.0172951	0.0031552	0.992308	[MAML2]	11q21	4.3e-08	0.17	1.7e-08	0.021	6.393e-05	0.16	0.55
4:140886963_G_A	4	140886963	G	0.0120751	0.0022256	0.990118	[MAML3]	4q31.1	4.3e-08	0.00025	4.6e-05	0.2	0.001062	0.19	0.66
4:177705260_C_T	4	177705260	C	-0.014965	0.00274779	0.919182	[VEGFC]	4q34.3	4.4e-08	0.22	1.9e-10	0.035	-	0.96	0.65
1:206622793_C_CT	1	206622793	C	0.0116617	0.00211463	0.969045	[SRGAP2]	1q32.1	4.7e-08	0.0036	5.7e-06	0.0013	-	0.03	0.0056
14:51093142_G_A	14	51093142	G	-0.01099	0.00209501	0.996891	[ATL1]	14q22.1	4.8e-08	0.0021	8.6e-06	0.019	9.952e-05	0.037	0.82
21:40741459_T_C	21	40741459	T	0.0135836	0.00240351	0.979549	HMGN1--[]--WRB	21q22.2	5e-08	0.36	2.5e-11	0.0035	-	0.11	0.099

### Sheet: 15. ML-based COPD | ratio GWS h
VID	CHR	POS	rsID	EA	NEA	SRC	INFO_SCORE	GENE_CONTEXT	BETA	SE	P
4:106819053_G_A	4	106819053	rs34712979	G	A	Genotyped	1	[NPNT]	-0.023173	0.00166669	9.2e-44
4:106805833_C_G	4	106805833	rs552130483	C	G	Imputed	0.994766	[INTS12]	0.0365039	0.0029137	4.3e-36
12:28588242_T_C	12	28588242	rs7977418	T	C	Imputed	0.996643	[CCDC91]	-0.0168652	0.00146242	3.2e-31
17:44046934_T_A	17	44046934	rs113925422	T	A	Imputed	0.970635	[MAPT]	-0.0205279	0.00180028	2.3e-30
10:12278021_T_A	10	12278021	rs7090277	T	A	Imputed	0.999832	[CDC123]	0.0148528	0.0014574	5.8e-25
3:169295436_A_G	3	169295436	rs78101726	A	G	Imputed	0.998074	[MECOM]	-0.0202996	0.00202007	3.5e-24
5:147856257_G_GA	5	147856257	rs150995844	G	GA	Imputed	0.999259	[HTR4]	0.0149078	0.00148732	4.7e-24
6:32569305_A_G	6	32569305	rs9270798	A	G	Imputed	0.992261	HLA-DRB1--[]--HLA-DQA1	-0.0173608	0.00175243	3.2e-23
6:31324643_G_C	6	31324643	rs1050517	G	C	Imputed	0.981442	[HLA-B]	-0.0143387	0.00147893	1.6e-22
14:93099234_T_A	14	93099234	rs11627441	T	A	Genotyped	1	[RIN3]	0.018102	0.00187486	3.8e-22
15:84514290_C_G	15	84514290	rs7162542	C	G	Imputed	0.998114	[ADAMTSL3]	0.0140722	0.00146684	1.1e-21
11:62386647_GA_G	11	62386647	rs796771530	GA	G	Imputed	0.969965	[B3GAT3]	-0.0144653	0.0015225	6.2e-21
3:158235543_AATTTTTTTTTTTTTTTTTTTTTTTTTTTT_A	3	158235543	.	AATTTTTTTTTTTTTTTTTTTTTTTTTTTT	A	Imputed	0.99782	[RSRC1]	-0.0141762	0.00152898	2.7e-20
17:44625928_C_A	17	44625928	rs1863115	C	A	Imputed	0.895153	[LRRC37A2,ARL17A]	-0.0158437	0.00175137	6.5e-20
17:44566824_T_TTTTG	17	44566824	rs200442988	T	TTTTG	Imputed	0.869106	ARL17B---[]--LRRC37A2	-0.0151722	0.00169056	1.8e-19
6:31242257_AC_A	6	31242257	.	AC	A	Imputed	0.998726	HLA-C-[]--HLA-B	-0.0134776	0.00150138	3.9e-19
4:106073735_TTTTC_T	4	106073735	.	TTTTC	T	Imputed	0.987336	[TET2]	0.0131102	0.00147913	1e-18
6:7728162_C_CT	6	7728162	rs71542879	C	CT	Imputed	0.988328	[BMP6]	-0.0127547	0.00146623	5.6e-18
3:57711038_C_CA	3	57711038	rs560415889	C	CA	Imputed	0.941634	DENND6A--[]--SLMAP	0.0145111	0.00169737	8.2e-18
2:218683154_A_G	2	218683154	rs2571445	A	G	Genotyped	1	[TNS1]	0.0127359	0.00150025	1.6e-17
22:18453103_G_C	22	18453103	rs5992136	G	C	Imputed	0.994682	[MICAL3]	0.0135552	0.00165847	2.7e-16
1:150130983_G_CT	1	150130983	.	G	CT	Genotyped	1	[PLEKHO1]	-0.0157783	0.00193868	4.7e-16
18:8801351_A_G	18	8801351	rs513953	A	G	Imputed	0.991562	[SOGA2]	0.013605	0.00167568	5.3e-16
20:33637060_T_G	20	33637060	rs11696652	T	G	Imputed	0.982486	[TRPC4AP]	-0.0155271	0.00193816	6.8e-16
6:28221816_A_G	6	28221816	rs10456362	A	G	Genotyped	1	[ZKSCAN4]	0.0159069	0.00197365	7e-16
5:122685348_T_C	5	122685348	rs2115173	T	C	Imputed	0.999508	[CEP120]	-0.0117237	0.00146664	7.5e-16
15:84266302_G_A	15	84266302	rs77471374	G	A	Imputed	0.995096	[SH3GL3]	0.018631	0.0023247	8.5e-16
6:142554664_AC_A	6	142554664	.	AC	A	Imputed	0.996106	VTA1-[]--GPR126	0.0125215	0.00161961	4e-15
10:75580014_G_A	10	75580014	rs7098573	G	A	Imputed	0.997262	[CAMK2G]	-0.0127148	0.00161921	5.2e-15
20:34025756_A_G	20	34025756	rs143384	A	G	Genotyped	1	[GDF5]	-0.011486	0.00148986	5.3e-15
10:78315334_A_G	10	78315334	rs2256413	A	G	Genotyped	1	[C10orf11]	-0.0112767	0.00146163	5.8e-15
2:18287623_T_C	2	18287623	rs55884799	T	C	Imputed	0.99416	[KCNS3]	0.0150473	0.00192257	7.3e-15
2:156998417_C_A	2	156998417	rs181355045	C	A	Imputed	0.991261	[]---NR4A2	-0.0163476	0.00213193	1.4e-14
20:62337406_A_G	20	62337406	rs6011040	A	G	Genotyped	1	[ARFRP1]	-0.0116672	0.00154712	2.5e-14
6:28792831_G_GAAAA	6	28792831	rs570941521	G	GAAAA	Imputed	0.828406	SCAND3---[]--TRIM27	-0.0204367	0.00268895	3.9e-14
2:239397949_C_T	2	239397949	rs72993044	C	T	Genotyped	1	ASB1--[]---TWIST2	0.0162328	0.0021826	8.5e-14
4:107232695_T_C	4	107232695	rs114723682	T	C	Imputed	0.965685	[TBCK]	-0.0234682	0.00314936	1e-13
12:115501127_G_A	12	115501127	rs35505	G	A	Imputed	0.992746	TBX3---[]---RP11-116D17.1	0.0115518	0.00157105	1.1e-13
17:12193443_GC_G	17	12193443	rs5819355,rs750065349	GC	G	Genotyped	1	MAP2K4---[]---MYOCD	0.0106821	0.00146482	1.1e-13
22:28181399_C_T	22	28181399	rs2283847	C	T	Imputed	0.945527	[MN1]	-0.011021	0.00150503	1.2e-13
6:30933864_T_C	6	30933864	rs3131933	T	C	Genotyped	1	DPCR1--[]--MUC21	-0.0105177	0.00146103	3.6e-13
17:46477530_A_G	17	46477530	rs9797269	A	G	Imputed	0.999097	[SKAP1]	-0.0108152	0.00146189	3.9e-13
9:4143590_A_C	9	4143590	rs2791757	A	C	Imputed	0.994591	[GLIS3]	-0.0105633	0.00147844	4.8e-13
6:31605448_C_G	6	31605448	rs7889	C	G	Imputed	0.99939	[PRRC2A]	-0.0109316	0.00151579	5.4e-13
1:218841163_A_G	1	218841163	rs11583395	A	G	Imputed	0.999214	C1orf143---[]---LYPLAL1	0.0105091	0.00145624	6.5e-13
2:239860535_G_C	2	239860535	rs11124186	G	C	Imputed	0.992136	TWIST2--[]---HDAC4	0.0129928	0.00179963	6.8e-13
15:41318845_A_G	15	41318845	rs9920619	A	G	Imputed	0.997232	[INO80]	0.0106809	0.00151825	8.6e-13
3:98803372_T_A	3	98803372	rs73141956	T	A	Imputed	0.981019	DCBLD2---[]---COL8A1	-0.0158033	0.00224987	9.7e-13
11:12701594_G_GAGC	11	12701594	rs143656625	G	GAGC	Imputed	0.986255	[TEAD1]	-0.0103492	0.00146741	1.3e-12
4:106125022_A_G	4	106125022	rs75321784	A	G	Imputed	0.996916	[TET2]	0.0157887	0.00222717	1.5e-12
5:43484257_C_T	5	43484257	rs79904209	C	T	Genotyped	1	C5orf28[]-C5orf34	-0.0170975	0.00248494	4.1e-12
6:35496374_G_A	6	35496374	rs9380514	G	A	Imputed	0.972853	TULP1--[]--FKBP5	-0.0130893	0.00192778	5e-12
9:95195858_G_A	9	95195858	rs10115290	G	A	Imputed	0.999222	[CENPP]	0.0108555	0.00158011	6.2e-12
2:25483121_G_A	2	25483121	rs10460566	G	A	Imputed	0.988279	[DNMT3A]	-0.0116459	0.001683	6.5e-12
6:32631256_A_G	6	32631256	.	A	G	Imputed	0.946266	[HLA-DQB1]	-0.0118627	0.00171232	6.6e-12
6:109268050_C_T	6	109268050	rs2798641	C	T	Genotyped	1	[ARMC2]	-0.0130053	0.00188668	6.7e-12
17:54215873_CT_C	17	54215873	.	CT	C	Imputed	0.986775	[ANKFN1]	0.0102401	0.00148831	6.8e-12
9:139101570_C_T	9	139101570	rs72773785	C	T	Imputed	0.997894	[QSOX2]	-0.0105215	0.00157184	9.2e-12
1:205912786_G_T	1	205912786	rs1342062	G	T	Imputed	0.954869	SLC26A9[]---FAM72A	-0.0106573	0.00157991	1.2e-11
16:3626106_AAG_A	16	3626106	.	AAG	A	Imputed	0.988209	CLUAP1--[]-SLX4	-0.0151793	0.0022198	1.2e-11
6:30703225_TA_T	6	30703225	.	TA	T	Imputed	0.86005	[FLOT1]	-0.0129906	0.00190943	1.6e-11
9:16986112_C_G	9	16986112	rs7029491	C	G	Imputed	0.979426	BNC2---[]---CNTLN	0.0102891	0.00155691	2.8e-11
6:30704982_C_CTGTA	6	30704982	rs746908817	C	CTGTA	Imputed	0.832185	[FLOT1]	-0.0142274	0.00213815	2.9e-11
7:139501648_T_C	7	139501648	rs6976974	T	C	Imputed	0.997898	[TBXAS1]	0.00983396	0.00146762	2.9e-11
11:13325695_G_A	11	13325695	rs4757142	G	A	Imputed	0.984267	[ARNTL]	0.00997533	0.00150377	3e-11
17:73518203_G_C	17	73518203	rs9911502	G	C	Genotyped	1	[TSEN54]	-0.0105604	0.00160837	3.1e-11
11:76161389_A_G	11	76161389	rs7123361	A	G	Imputed	0.987784	[C11orf30]	0.0103094	0.00156611	3.2e-11
20:61050522_G_C	20	61050522	rs200383755	G	C	Imputed	0.882185	[GATA5]	-0.0654454	0.00997217	3.2e-11
3:168710640_T_C	3	168710640	rs881755	T	C	Imputed	0.992693	GOLIM4---[]--MECOM	0.00976509	0.00145969	3.6e-11
17:7328821_A_C	17	7328821	rs72842819	A	C	Imputed	0.985211	SPEM1-[]C17orf74	-0.0146595	0.00223438	4.2e-11
4:151466934_T_C	4	151466934	rs998069	T	C	Imputed	0.997208	[LRBA]	-0.0132513	0.00200679	4.3e-11
6:22093021_T_C	6	22093021	rs1207776	T	C	Imputed	0.993987	SOX4---[]---PRL	0.00981625	0.00151677	6.6e-11
12:123339117_C_T	12	123339117	rs11060406	C	T	Imputed	0.964124	[HIP1R]	-0.0260028	0.00389697	7.4e-11
10:69928972_A_C	10	69928972	rs7894323	A	C	Imputed	0.996616	[MYPN]	-0.00949258	0.00146166	7.9e-11
5:156903590_C_T	5	156903590	rs11747685	C	T	Imputed	0.998963	[ADAM19]	0.00950395	0.00148168	8.4e-11
2:56012214_T_C	2	56012214	rs2009262	T	C	Imputed	0.990075	PNPT1--[]--EFEMP1	-0.0116236	0.00180373	8.7e-11
8:130130604_A_C	8	130130604	rs6470697	A	C	Imputed	0.995369	[]---GSDMC	0.0156939	0.00245034	1.2e-10
7:18344095_G_A	7	18344095	rs7806296	G	A	Imputed	0.995106	[HDAC9]	-0.00974599	0.00151937	1.2e-10
2:15912926_A_G	2	15912926	rs10929387	A	G	Genotyped	1	AC008271.1--[]---MYCN	0.00928299	0.00145636	1.4e-10
7:19062775_G_A	7	19062775	rs2717329	G	A	Imputed	0.961511	[TWIST1]	0.0104028	0.00162775	1.7e-10
6:134159976_C_G	6	134159976	rs9285476	C	G	Imputed	0.98827	EYA4---[]--TCF21	0.0100791	0.00159742	1.9e-10
12:115197905_C_A	12	115197905	rs55724378	C	A	Imputed	0.880054	TBX3--[]---RP11-116D17.1	0.010126	0.00156349	1.9e-10
12:114667046_T_A	12	114667046	rs11067002	T	A	Imputed	0.994721	RBM19---[]---TBX5	0.0093965	0.00150601	2e-10
9:17996163_AT_A	9	17996163	.	AT	A	Imputed	0.862152	SH3GL2---[]---ADAMTSL1	-0.0104029	0.00166837	2.1e-10
6:31322855_C_T	6	31322855	rs3819282	C	T	Imputed	0.997523	[HLA-B]	-0.0201835	0.00320009	2.2e-10
17:69208943_GAA_G	17	69208943	.	GAA	G	Imputed	0.99345	[]---AC007461.1	-0.00909977	0.00145816	2.3e-10
8:86394592_T_A	8	86394592	rs10088136	T	A	Imputed	0.993331	CA2[]---REXO1L1	-0.00936467	0.00149254	2.5e-10
15:40651838_A_G	15	40651838	rs1007177	A	G	Imputed	0.993786	[DISP2]	-0.00967778	0.0015443	3.1e-10
6:142784289_C_CT	6	142784289	rs568749599	C	CT	Imputed	0.941922	GPR126--[]---HIVEP2	0.0117044	0.00188729	3.1e-10
6:31531215_T_G	6	31531215	rs928815	T	G	Genotyped	1	NFKBIL1-[]-LTA	-0.00927462	0.00149903	3.7e-10
16:75457178_CA_C	16	75457178	.	CA	C	Imputed	0.978527	[CFDP1,RP11-77K12.1]	-0.00930952	0.00151958	4e-10
3:55080115_CT_C	3	55080115	.	CT	C	Imputed	0.898428	[CACNA2D3]	0.014234	0.0023273	4.1e-10
5:668574_C_CT	5	668574	rs141207107	C	CT	Imputed	0.954294	[TPPP,AC026740.1]	-0.011809	0.00189716	4.2e-10
6:126678785_T_C	6	126678785	rs9401877	T	C	Imputed	0.996108	CENPW-[]---RSPO3	0.0107011	0.00171948	4.6e-10
6:35065285_C_CA	6	35065285	rs558503874	C	CA	Imputed	0.92973	ANKS1A-[]--TCP11	-0.012283	0.00197845	5e-10
1:150587279_GTTTTTTTTTTTTTTTTTTTTTTT_G	1	150587279	.	GTTTTTTTTTTTTTTTTTTTTTTT	G	Imputed	0.970189	[ENSA]	-0.00919792	0.0014746	5.3e-10
5:50759375_G_C	5	50759375	rs17824230	G	C	Imputed	0.989002	ISL1--[]---CTD-2203A3.1	0.0129349	0.00214283	7.3e-10
17:43060345_TTTTG_T	17	43060345	.	TTTTG	T	Imputed	0.959124	C1QL1--[]--DCAKD	-0.0150957	0.00245136	8.1e-10
15:84338642_A_G	15	84338642	rs117540214	A	G	Imputed	0.981225	[ADAMTSL3]	-0.0184304	0.002994	8.1e-10
5:82973210_C_A	5	82973210	rs6886442	C	A	Imputed	0.994702	[HAPLN1]	0.0105593	0.00171655	8.2e-10
3:67456125_T_A	3	67456125	rs6785835	T	A	Imputed	0.961705	[SUCLG2]	0.00986962	0.00163513	8.6e-10
11:73084433_C_T	11	73084433	rs7115605	C	T	Imputed	0.994166	ARHGEF17-[]-RELT	0.0107143	0.00178808	8.9e-10
20:6626218_G_A	20	6626218	rs2145272	G	A	Genotyped	1	FERMT1---[]---BMP2	0.0093969	0.00151926	9.8e-10
14:68760141_C_T	14	68760141	rs1950897	C	T	Imputed	0.994104	[RAD51B]	0.00973257	0.00161328	1.1e-09
9:110168081_T_C	9	110168081	rs10123682	T	C	Imputed	0.985783	RAD23B--[]--KLF4	0.0105724	0.00171415	1.2e-09
1:178719306_C_T	1	178719306	rs4651005	C	T	Imputed	0.997677	[RALGPS2]	0.00917357	0.00156082	1.7e-09
3:128015501_G_GC	3	128015501	rs11437851	G	GC	Imputed	0.994137	[EEFSEC]	-0.0136269	0.0022633	1.8e-09
2:239599255_C_T	2	239599255	rs10175606	C	T	Imputed	0.993447	ASB1---[]---TWIST2	-0.00964455	0.0016092	1.8e-09
5:148652363_TC_T	5	148652363	rs780026335	TC	T	Imputed	0.978523	[AFAP1L1]	-0.00899313	0.00150076	1.8e-09
1:17301448_C_T	1	17301448	rs2235933	C	T	Imputed	0.992472	[MFAP2]	-0.00998346	0.00164245	2e-09
16:30928970_A_G	16	30928970	rs12924903	A	G	Imputed	0.997786	CTF1--[]-FBXL19	0.00915455	0.00152204	2.2e-09
6:30940569_G_C	6	30940569	rs2530709	G	C	Imputed	0.999525	DPCR1--[]--MUC21	-0.00965213	0.00160557	2.4e-09
12:20388368_T_G	12	20388368	rs274987	T	G	Imputed	0.992944	AEBP2---[]---PDE3A	-0.00892887	0.00148232	2.4e-09
2:67072125_A_G	2	67072125	rs2098819	A	G	Imputed	0.991985	MEIS1---[]---ETAA1	0.00937139	0.00159446	3e-09
2:218472467_C_G	2	218472467	rs1549734	C	G	Imputed	0.992358	[DIRC3]	-0.0117143	0.00198572	3.2e-09
4:106877309_CTG_C	4	106877309	rs755987572	CTG	C	Imputed	0.940745	[NPNT]	-0.00908118	0.00151297	3.6e-09
22:18357509_T_C	22	18357509	rs72490631	T	C	Imputed	0.994048	[MICAL3]	-0.0102008	0.00174327	3.7e-09
2:199684488_T_C	2	199684488	rs13408846	T	C	Imputed	0.90728	PLCL1---[]---SATB2	-0.00893013	0.00153118	4e-09
4:106389297_T_C	4	106389297	rs13104830	T	C	Imputed	0.999882	[PPA2]	-0.00957441	0.00162473	4.1e-09
1:10690948_C_T	1	10690948	rs17035482	C	T	Imputed	0.947813	PEX14[]-CASZ1	-0.0188225	0.00315339	4.5e-09
2:217616804_T_C	2	217616804	rs1861630	T	C	Genotyped	1	IGFBP5--[]---TNP1	-0.0119991	0.00205649	4.8e-09
19:31829752_C_CT	19	31829752	rs146059675	C	CT	Imputed	0.991682	[TSHZ3]	-0.0128802	0.00220072	4.9e-09
6:27578068_A_AG	6	27578068	rs70981190	A	AG	Imputed	0.904606	ZNF184---[]---HIST1H2BL	0.00893426	0.00155917	5.1e-09
6:31430401_G_A	6	31430401	rs16899661	G	A	Genotyped	1	MICA--[]--MICB	0.022005	0.00378672	5.5e-09
17:43461127_C_G	17	43461127	rs183136195	C	G	Imputed	0.870095	SPATA32---[]--ARHGAP27	-0.0392498	0.00674779	6.2e-09
6:81056650_AC_A	6	81056650	.	AC	A	Imputed	0.999595	BCKDHB[]	0.0119445	0.00208103	6.3e-09
7:46448518_T_C	7	46448518	rs17232687	T	C	Imputed	0.995153	IGFBP3---[]---AC011294.3	0.00832912	0.00145699	6.7e-09
21:36734934_A_T	21	36734934	rs13051252	A	T	Imputed	0.991677	[RUNX1]	-0.00857328	0.0014733	6.8e-09
6:32218115_G_A	6	32218115	rs1265789	G	A	Imputed	0.997967	NOTCH4--[]--C6orf10	0.0216827	0.00377055	7.5e-09
6:30076755_G_A	6	30076755	rs2074483	G	A	Genotyped	1	[TRIM31]	-0.00860568	0.00147989	7.8e-09
12:115200670_T_G	12	115200670	rs7965766	T	G	Imputed	0.98864	TBX3--[]---RP11-116D17.1	-0.0146836	0.00253327	8.6e-09
4:5028892_G_T	4	5028892	rs11730372	G	T	Imputed	1	CYTL1-[]--STK32B	0.024534	0.00424122	8.7e-09
13:71689027_C_T	13	71689027	rs35756579	C	T	Genotyped	1	[]---DACH1	-0.00901077	0.00157879	8.8e-09
2:18728276_C_T	2	18728276	rs2346133	C	T	Genotyped	1	KCNS3---[]-RDH14	0.0154792	0.00269233	9.2e-09
6:7801145_A_G	6	7801145	rs553291419	A	G	Imputed	0.977719	[BMP6]	-0.0114271	0.00197171	9.2e-09
1:31258724_C_T	1	31258724	rs16865759	C	T	Genotyped	1	LAPTM5--[]--SDC3	0.00896083	0.00158057	1.1e-08
9:139331221_G_C	9	139331221	rs3923776	G	C	Imputed	0.997945	[INPP5E]	-0.00937961	0.00160982	1.1e-08
12:56467587_C_T	12	56467587	rs7312770	C	T	Imputed	0.986113	RPS26--[]-ERBB3	0.00840705	0.00146571	1.1e-08
4:106035158_T_TA	4	106035158	rs11427185	T	TA	Imputed	0.975124	CXXC4---[]--TET2	0.00995834	0.001772	1.4e-08
6:33439781_C_T	6	33439781	rs62407927	C	T	Imputed	0.995611	ZBTB9--[]---BAK1	0.0145879	0.002581	1.4e-08
16:79384763_AGTGT_A	16	79384763	.	AGTGT	A	Imputed	0.97321	WWOX---[]---MAF	-0.00841122	0.00148354	1.5e-08
4:125238664_T_A	4	125238664	rs2090735	T	A	Imputed	0.990875	SPRY1---[]---ANKRD50	0.00825129	0.00146243	1.6e-08
15:84260703_C_A	15	84260703	rs2730095	C	A	Imputed	0.85854	[SH3GL3]	0.00911976	0.00164395	1.7e-08
3:53714373_CT_C	3	53714373	.	CT	C	Imputed	0.957008	[CACNA1D]	-0.0102055	0.00182367	1.7e-08
7:20371782_C_G	7	20371782	rs206199	C	G	Imputed	0.979324	[ITGB8]	-0.00838545	0.00148161	1.8e-08
11:61064102_C_A	11	61064102	rs12291333	C	A	Imputed	0.997318	VWCE-[]-DDB1	-0.0120037	0.00212635	1.8e-08
5:68060236_G_C	5	68060236	rs745098	G	C	Imputed	0.97296	PIK3R1---[]---SLC30A5	-0.0148867	0.00262253	1.9e-08
8:8758058_C_T	8	8758058	rs1077951	C	T	Imputed	0.995291	MFHAS1-[]---ERI1	-0.00874961	0.00158902	1.9e-08
3:156493707_C_CA	3	156493707	rs34068092	C	CA	Imputed	0.96683	TIPARP--[]--LEKR1	-0.00837238	0.00148328	2e-08
6:32890908_AAAAC_A	6	32890908	.	AAAAC	A	Imputed	0.990225	PSMB9--[]--HLA-DMB	-0.00906035	0.00160929	2e-08
7:15514829_A_C	7	15514829	rs12670245	A	C	Imputed	0.988938	[AGMO]	-0.0136731	0.00243555	2e-08
3:55792226_A_C	3	55792226	rs6797740	A	C	Imputed	0.975941	[ERC2]	-0.010507	0.00185559	2.1e-08
6:30424736_A_T	6	30424736	rs2524184	A	T	Imputed	0.91606	RPP21---[]--HLA-E	-0.00860967	0.00152588	2.2e-08
4:7901584_A_AAAAT	4	7901584	rs71647644	A	AAAAT	Imputed	0.981372	[AFAP1]	-0.00930537	0.00165249	2.2e-08
1:176592700_TTCCTTCCTTCCC_T	1	176592700	.	TTCCTTCCTTCCC	T	Imputed	0.94254	[PAPPA2]	-0.00863451	0.00155685	2.2e-08
5:150602562_G_A	5	150602562	rs72792139	G	A	Imputed	0.993863	[CCDC69,GM2A]	-0.0110371	0.00193537	2.4e-08
14:93117429_T_C	14	93117429	rs942064	T	C	Imputed	0.997926	[RIN3]	0.00864458	0.00155561	2.4e-08
6:31735916_CAAAAAAAAAAAA_C	6	31735916	rs771261601	CAAAAAAAAAAAA	C	Imputed	0.940899	[VWA7]	-0.00838492	0.00152575	2.6e-08
8:145504343_T_C	8	145504343	rs7838717	T	C	Imputed	0.960674	[BOP1]	0.00853815	0.00153951	2.7e-08
9:16626559_G_A	9	16626559	rs4961727	G	A	Imputed	0.993059	[BNC2]	0.00794918	0.00145968	2.7e-08
6:127211680_AT_A	6	127211680	.	AT	A	Imputed	0.984827	CENPW---[]---RSPO3	-0.0145469	0.00274289	2.9e-08
21:36060668_C_G	21	36060668	rs2236610	C	G	Imputed	0.996325	[CLIC6]	-0.0101331	0.00182102	3e-08
4:152337096_G_GT	4	152337096	rs559735309	G	GT	Imputed	0.960138	[FAM160A1]	-0.0117095	0.00209212	3.3e-08
8:70357113_A_AT	8	70357113	rs144235404	A	AT	Imputed	0.995613	C8orf34---[]--SULF1	0.00893127	0.00163818	3.3e-08
4:75675841_A_T	4	75675841	rs11938093	A	T	Genotyped	1	[BTC]	0.00914744	0.00165878	3.6e-08
2:100625788_C_CT	2	100625788	rs556713463	C	CT	Imputed	0.929524	[AFF3]	-0.0110651	0.00197853	3.6e-08
2:225777015_G_A	2	225777015	rs79190082	G	A	Imputed	0.997133	[DOCK10]	-0.00854489	0.00159208	3.9e-08
20:25732913_T_TTG	20	25732913	rs141038321	T	TTG	Imputed	0.935138	ZNF337--[]--FAM182B	-0.00991058	0.00179396	3.9e-08
6:105308020_A_G	6	105308020	rs45585136	A	G	Imputed	0.993238	HACE1[]--LIN28B	-0.0119941	0.00223076	4e-08
7:18255729_CTG_C	7	18255729	.	CTG	C	Imputed	0.938296	[HDAC9]	0.00900864	0.00164056	4e-08
4:77472671_C_T	4	77472671	rs62300891	C	T	Imputed	0.988823	[SHROOM3]	0.00882594	0.00159421	4.1e-08
12:123682396_C_T	12	123682396	rs11614406	C	T	Imputed	0.998096	[MPHOSPH9]	0.00934787	0.00168107	4.2e-08
3:158385966_G_C	3	158385966	rs2639655	G	C	Imputed	0.982652	[GFM1,LXN]	-0.0103165	0.00189071	4.5e-08
3:180917316_A_G	3	180917316	rs12629463	A	G	Imputed	0.987197	DNAJC19---[]---SOX2	-0.00819752	0.00152356	4.9e-08
17:79979460_CGTG_C	17	79979460	rs747373070	CGTG	C	Imputed	0.994515	[STRA13]	0.0127921	0.0023538	5e-08

### Sheet: 16. ML-based COPD | ratio GWS l
VID	CHR	POS	rsID	EA	NEA	SRC	INFO_SCORE	GENE_CONTEXT	BETA	SE	P
4:106819053_G_A	4	106819053	rs34712979	G	A	Genotyped	1	[NPNT]	-0.023173	0.00166669	9.2e-44
12:28588242_T_C	12	28588242	rs7977418	T	C	Imputed	0.996643	[CCDC91]	-0.0168652	0.00146242	3.2e-31
17:44046934_T_A	17	44046934	rs113925422	T	A	Imputed	0.970635	[MAPT]	-0.0205279	0.00180028	2.3e-30
10:12278021_T_A	10	12278021	rs7090277	T	A	Imputed	0.999832	[CDC123]	0.0148528	0.0014574	5.8e-25
3:169295436_A_G	3	169295436	rs78101726	A	G	Imputed	0.998074	[MECOM]	-0.0202996	0.00202007	3.5e-24
5:147856257_G_GA	5	147856257	rs150995844	G	GA	Imputed	0.999259	[HTR4]	0.0149078	0.00148732	4.7e-24
6:32569305_A_G	6	32569305	rs9270798	A	G	Imputed	0.992261	HLA-DRB1--[]--HLA-DQA1	-0.0173608	0.00175243	3.2e-23
14:93099234_T_A	14	93099234	rs11627441	T	A	Genotyped	1	[RIN3]	0.018102	0.00187486	3.8e-22
15:84514290_C_G	15	84514290	rs7162542	C	G	Imputed	0.998114	[ADAMTSL3]	0.0140722	0.00146684	1.1e-21
11:62386647_GA_G	11	62386647	rs796771530	GA	G	Imputed	0.969965	[B3GAT3]	-0.0144653	0.0015225	6.2e-21
3:158235543_AATTTTTTTTTTTTTTTTTTTTTTTTTTTT_A	3	158235543	.	AATTTTTTTTTTTTTTTTTTTTTTTTTTTT	A	Imputed	0.99782	[RSRC1]	-0.0141762	0.00152898	2.7e-20
6:7728162_C_CT	6	7728162	rs71542879	C	CT	Imputed	0.988328	[BMP6]	-0.0127547	0.00146623	5.6e-18
3:57711038_C_CA	3	57711038	rs560415889	C	CA	Imputed	0.941634	DENND6A--[]--SLMAP	0.0145111	0.00169737	8.2e-18
2:218683154_A_G	2	218683154	rs2571445	A	G	Genotyped	1	[TNS1]	0.0127359	0.00150025	1.6e-17
22:18453103_G_C	22	18453103	rs5992136	G	C	Imputed	0.994682	[MICAL3]	0.0135552	0.00165847	2.7e-16
1:150130983_G_CT	1	150130983	.	G	CT	Genotyped	1	[PLEKHO1]	-0.0157783	0.00193868	4.7e-16
18:8801351_A_G	18	8801351	rs513953	A	G	Imputed	0.991562	[SOGA2]	0.013605	0.00167568	5.3e-16
20:33637060_T_G	20	33637060	rs11696652	T	G	Imputed	0.982486	[TRPC4AP]	-0.0155271	0.00193816	6.8e-16
5:122685348_T_C	5	122685348	rs2115173	T	C	Imputed	0.999508	[CEP120]	-0.0117237	0.00146664	7.5e-16
6:142554664_AC_A	6	142554664	.	AC	A	Imputed	0.996106	VTA1-[]--GPR126	0.0125215	0.00161961	4e-15
10:75580014_G_A	10	75580014	rs7098573	G	A	Imputed	0.997262	[CAMK2G]	-0.0127148	0.00161921	5.2e-15
10:78315334_A_G	10	78315334	rs2256413	A	G	Genotyped	1	[C10orf11]	-0.0112767	0.00146163	5.8e-15
2:18287623_T_C	2	18287623	rs55884799	T	C	Imputed	0.99416	[KCNS3]	0.0150473	0.00192257	7.3e-15
2:156998417_C_A	2	156998417	rs181355045	C	A	Imputed	0.991261	[]---NR4A2	-0.0163476	0.00213193	1.4e-14
20:62337406_A_G	20	62337406	rs6011040	A	G	Genotyped	1	[ARFRP1]	-0.0116672	0.00154712	2.5e-14
2:239397949_C_T	2	239397949	rs72993044	C	T	Genotyped	1	ASB1--[]---TWIST2	0.0162328	0.0021826	8.5e-14
17:12193443_GC_G	17	12193443	rs5819355,rs750065349	GC	G	Genotyped	1	MAP2K4---[]---MYOCD	0.0106821	0.00146482	1.1e-13
12:115501127_G_A	12	115501127	rs35505	G	A	Imputed	0.992746	TBX3---[]---RP11-116D17.1	0.0115518	0.00157105	1.1e-13
22:28181399_C_T	22	28181399	rs2283847	C	T	Imputed	0.945527	[MN1]	-0.011021	0.00150503	1.2e-13
9:4143590_A_C	9	4143590	rs2791757	A	C	Imputed	0.994591	[GLIS3]	-0.0105633	0.00147844	4.8e-13
1:218841163_A_G	1	218841163	rs11583395	A	G	Imputed	0.999214	C1orf143---[]---LYPLAL1	0.0105091	0.00145624	6.5e-13
15:41318845_A_G	15	41318845	rs9920619	A	G	Imputed	0.997232	[INO80]	0.0106809	0.00151825	8.6e-13
3:98803372_T_A	3	98803372	rs73141956	T	A	Imputed	0.981019	DCBLD2---[]---COL8A1	-0.0158033	0.00224987	9.7e-13
11:12701594_G_GAGC	11	12701594	rs143656625	G	GAGC	Imputed	0.986255	[TEAD1]	-0.0103492	0.00146741	1.3e-12
5:43484257_C_T	5	43484257	rs79904209	C	T	Genotyped	1	C5orf28[]-C5orf34	-0.0170975	0.00248494	4.1e-12
6:35496374_G_A	6	35496374	rs9380514	G	A	Imputed	0.972853	TULP1--[]--FKBP5	-0.0130893	0.00192778	5e-12
9:95195858_G_A	9	95195858	rs10115290	G	A	Imputed	0.999222	[CENPP]	0.0108555	0.00158011	6.2e-12
2:25483121_G_A	2	25483121	rs10460566	G	A	Imputed	0.988279	[DNMT3A]	-0.0116459	0.001683	6.5e-12
6:109268050_C_T	6	109268050	rs2798641	C	T	Genotyped	1	[ARMC2]	-0.0130053	0.00188668	6.7e-12
9:139101570_C_T	9	139101570	rs72773785	C	T	Imputed	0.997894	[QSOX2]	-0.0105215	0.00157184	9.2e-12
1:205912786_G_T	1	205912786	rs1342062	G	T	Imputed	0.954869	SLC26A9[]---FAM72A	-0.0106573	0.00157991	1.2e-11
16:3626106_AAG_A	16	3626106	.	AAG	A	Imputed	0.988209	CLUAP1--[]-SLX4	-0.0151793	0.0022198	1.2e-11
9:16986112_C_G	9	16986112	rs7029491	C	G	Imputed	0.979426	BNC2---[]---CNTLN	0.0102891	0.00155691	2.8e-11
7:139501648_T_C	7	139501648	rs6976974	T	C	Imputed	0.997898	[TBXAS1]	0.00983396	0.00146762	2.9e-11
11:13325695_G_A	11	13325695	rs4757142	G	A	Imputed	0.984267	[ARNTL]	0.00997533	0.00150377	3e-11
17:73518203_G_C	17	73518203	rs9911502	G	C	Genotyped	1	[TSEN54]	-0.0105604	0.00160837	3.1e-11
20:61050522_G_C	20	61050522	rs200383755	G	C	Imputed	0.882185	[GATA5]	-0.0654454	0.00997217	3.2e-11
11:76161389_A_G	11	76161389	rs7123361	A	G	Imputed	0.987784	[C11orf30]	0.0103094	0.00156611	3.2e-11
17:7328821_A_C	17	7328821	rs72842819	A	C	Imputed	0.985211	SPEM1-[]C17orf74	-0.0146595	0.00223438	4.2e-11
4:151466934_T_C	4	151466934	rs998069	T	C	Imputed	0.997208	[LRBA]	-0.0132513	0.00200679	4.3e-11
6:22093021_T_C	6	22093021	rs1207776	T	C	Imputed	0.993987	SOX4---[]---PRL	0.00981625	0.00151677	6.6e-11
12:123339117_C_T	12	123339117	rs11060406	C	T	Imputed	0.964124	[HIP1R]	-0.0260028	0.00389697	7.4e-11
10:69928972_A_C	10	69928972	rs7894323	A	C	Imputed	0.996616	[MYPN]	-0.00949258	0.00146166	7.9e-11
5:156903590_C_T	5	156903590	rs11747685	C	T	Imputed	0.998963	[ADAM19]	0.00950395	0.00148168	8.4e-11
2:56012214_T_C	2	56012214	rs2009262	T	C	Imputed	0.990075	PNPT1--[]--EFEMP1	-0.0116236	0.00180373	8.7e-11
8:130130604_A_C	8	130130604	rs6470697	A	C	Imputed	0.995369	[]---GSDMC	0.0156939	0.00245034	1.2e-10
7:18344095_G_A	7	18344095	rs7806296	G	A	Imputed	0.995106	[HDAC9]	-0.00974599	0.00151937	1.2e-10
2:15912926_A_G	2	15912926	rs10929387	A	G	Genotyped	1	AC008271.1--[]---MYCN	0.00928299	0.00145636	1.4e-10
7:19062775_G_A	7	19062775	rs2717329	G	A	Imputed	0.961511	[TWIST1]	0.0104028	0.00162775	1.7e-10
6:134159976_C_G	6	134159976	rs9285476	C	G	Imputed	0.98827	EYA4---[]--TCF21	0.0100791	0.00159742	1.9e-10
12:114667046_T_A	12	114667046	rs11067002	T	A	Imputed	0.994721	RBM19---[]---TBX5	0.0093965	0.00150601	2e-10
9:17996163_AT_A	9	17996163	.	AT	A	Imputed	0.862152	SH3GL2---[]---ADAMTSL1	-0.0104029	0.00166837	2.1e-10
17:69208943_GAA_G	17	69208943	.	GAA	G	Imputed	0.99345	[]---AC007461.1	-0.00909977	0.00145816	2.3e-10
8:86394592_T_A	8	86394592	rs10088136	T	A	Imputed	0.993331	CA2[]---REXO1L1	-0.00936467	0.00149254	2.5e-10
16:75457178_CA_C	16	75457178	.	CA	C	Imputed	0.978527	[CFDP1,RP11-77K12.1]	-0.00930952	0.00151958	4e-10
3:55080115_CT_C	3	55080115	.	CT	C	Imputed	0.898428	[CACNA2D3]	0.014234	0.0023273	4.1e-10
5:668574_C_CT	5	668574	rs141207107	C	CT	Imputed	0.954294	[TPPP,AC026740.1]	-0.011809	0.00189716	4.2e-10
6:126678785_T_C	6	126678785	rs9401877	T	C	Imputed	0.996108	CENPW-[]---RSPO3	0.0107011	0.00171948	4.6e-10
5:82973210_C_A	5	82973210	rs6886442	C	A	Imputed	0.994702	[HAPLN1]	0.0105593	0.00171655	8.2e-10
3:67456125_T_A	3	67456125	rs6785835	T	A	Imputed	0.961705	[SUCLG2]	0.00986962	0.00163513	8.6e-10
11:73084433_C_T	11	73084433	rs7115605	C	T	Imputed	0.994166	ARHGEF17-[]-RELT	0.0107143	0.00178808	8.9e-10
20:6626218_G_A	20	6626218	rs2145272	G	A	Genotyped	1	FERMT1---[]---BMP2	0.0093969	0.00151926	9.8e-10
14:68760141_C_T	14	68760141	rs1950897	C	T	Imputed	0.994104	[RAD51B]	0.00973257	0.00161328	1.1e-09
9:110168081_T_C	9	110168081	rs10123682	T	C	Imputed	0.985783	RAD23B--[]--KLF4	0.0105724	0.00171415	1.2e-09
1:178719306_C_T	1	178719306	rs4651005	C	T	Imputed	0.997677	[RALGPS2]	0.00917357	0.00156082	1.7e-09
3:128015501_G_GC	3	128015501	rs11437851	G	GC	Imputed	0.994137	[EEFSEC]	-0.0136269	0.0022633	1.8e-09
5:148652363_TC_T	5	148652363	rs780026335	TC	T	Imputed	0.978523	[AFAP1L1]	-0.00899313	0.00150076	1.8e-09
1:17301448_C_T	1	17301448	rs2235933	C	T	Imputed	0.992472	[MFAP2]	-0.00998346	0.00164245	2e-09
16:30928970_A_G	16	30928970	rs12924903	A	G	Imputed	0.997786	CTF1--[]-FBXL19	0.00915455	0.00152204	2.2e-09
12:20388368_T_G	12	20388368	rs274987	T	G	Imputed	0.992944	AEBP2---[]---PDE3A	-0.00892887	0.00148232	2.4e-09
2:67072125_A_G	2	67072125	rs2098819	A	G	Imputed	0.991985	MEIS1---[]---ETAA1	0.00937139	0.00159446	3e-09
2:199684488_T_C	2	199684488	rs13408846	T	C	Imputed	0.90728	PLCL1---[]---SATB2	-0.00893013	0.00153118	4e-09
1:10690948_C_T	1	10690948	rs17035482	C	T	Imputed	0.947813	PEX14[]-CASZ1	-0.0188225	0.00315339	4.5e-09
2:217616804_T_C	2	217616804	rs1861630	T	C	Genotyped	1	IGFBP5--[]---TNP1	-0.0119991	0.00205649	4.8e-09
19:31829752_C_CT	19	31829752	rs146059675	C	CT	Imputed	0.991682	[TSHZ3]	-0.0128802	0.00220072	4.9e-09
6:81056650_AC_A	6	81056650	.	AC	A	Imputed	0.999595	BCKDHB[]	0.0119445	0.00208103	6.3e-09
7:46448518_T_C	7	46448518	rs17232687	T	C	Imputed	0.995153	IGFBP3---[]---AC011294.3	0.00832912	0.00145699	6.7e-09
21:36734934_A_T	21	36734934	rs13051252	A	T	Imputed	0.991677	[RUNX1]	-0.00857328	0.0014733	6.8e-09
4:5028892_G_T	4	5028892	rs11730372	G	T	Imputed	1	CYTL1-[]--STK32B	0.024534	0.00424122	8.7e-09
13:71689027_C_T	13	71689027	rs35756579	C	T	Genotyped	1	[]---DACH1	-0.00901077	0.00157879	8.8e-09
2:18728276_C_T	2	18728276	rs2346133	C	T	Genotyped	1	KCNS3---[]-RDH14	0.0154792	0.00269233	9.2e-09
1:31258724_C_T	1	31258724	rs16865759	C	T	Genotyped	1	LAPTM5--[]--SDC3	0.00896083	0.00158057	1.1e-08
12:56467587_C_T	12	56467587	rs7312770	C	T	Imputed	0.986113	RPS26--[]-ERBB3	0.00840705	0.00146571	1.1e-08
16:79384763_AGTGT_A	16	79384763	.	AGTGT	A	Imputed	0.97321	WWOX---[]---MAF	-0.00841122	0.00148354	1.5e-08
4:125238664_T_A	4	125238664	rs2090735	T	A	Imputed	0.990875	SPRY1---[]---ANKRD50	0.00825129	0.00146243	1.6e-08
3:53714373_CT_C	3	53714373	.	CT	C	Imputed	0.957008	[CACNA1D]	-0.0102055	0.00182367	1.7e-08
11:61064102_C_A	11	61064102	rs12291333	C	A	Imputed	0.997318	VWCE-[]-DDB1	-0.0120037	0.00212635	1.8e-08
7:20371782_C_G	7	20371782	rs206199	C	G	Imputed	0.979324	[ITGB8]	-0.00838545	0.00148161	1.8e-08
8:8758058_C_T	8	8758058	rs1077951	C	T	Imputed	0.995291	MFHAS1-[]---ERI1	-0.00874961	0.00158902	1.9e-08
5:68060236_G_C	5	68060236	rs745098	G	C	Imputed	0.97296	PIK3R1---[]---SLC30A5	-0.0148867	0.00262253	1.9e-08
7:15514829_A_C	7	15514829	rs12670245	A	C	Imputed	0.988938	[AGMO]	-0.0136731	0.00243555	2e-08
3:156493707_C_CA	3	156493707	rs34068092	C	CA	Imputed	0.96683	TIPARP--[]--LEKR1	-0.00837238	0.00148328	2e-08
3:55792226_A_C	3	55792226	rs6797740	A	C	Imputed	0.975941	[ERC2]	-0.010507	0.00185559	2.1e-08
4:7901584_A_AAAAT	4	7901584	rs71647644	A	AAAAT	Imputed	0.981372	[AFAP1]	-0.00930537	0.00165249	2.2e-08
1:176592700_TTCCTTCCTTCCC_T	1	176592700	.	TTCCTTCCTTCCC	T	Imputed	0.94254	[PAPPA2]	-0.00863451	0.00155685	2.2e-08
5:150602562_G_A	5	150602562	rs72792139	G	A	Imputed	0.993863	[CCDC69,GM2A]	-0.0110371	0.00193537	2.4e-08
8:145504343_T_C	8	145504343	rs7838717	T	C	Imputed	0.960674	[BOP1]	0.00853815	0.00153951	2.7e-08
21:36060668_C_G	21	36060668	rs2236610	C	G	Imputed	0.996325	[CLIC6]	-0.0101331	0.00182102	3e-08
8:70357113_A_AT	8	70357113	rs144235404	A	AT	Imputed	0.995613	C8orf34---[]--SULF1	0.00893127	0.00163818	3.3e-08
2:100625788_C_CT	2	100625788	rs556713463	C	CT	Imputed	0.929524	[AFF3]	-0.0110651	0.00197853	3.6e-08
4:75675841_A_T	4	75675841	rs11938093	A	T	Genotyped	1	[BTC]	0.00914744	0.00165878	3.6e-08
20:25732913_T_TTG	20	25732913	rs141038321	T	TTG	Imputed	0.935138	ZNF337--[]--FAM182B	-0.00991058	0.00179396	3.9e-08
2:225777015_G_A	2	225777015	rs79190082	G	A	Imputed	0.997133	[DOCK10]	-0.00854489	0.00159208	3.9e-08
6:105308020_A_G	6	105308020	rs45585136	A	G	Imputed	0.993238	HACE1[]--LIN28B	-0.0119941	0.00223076	4e-08
4:77472671_C_T	4	77472671	rs62300891	C	T	Imputed	0.988823	[SHROOM3]	0.00882594	0.00159421	4.1e-08
3:180917316_A_G	3	180917316	rs12629463	A	G	Imputed	0.987197	DNAJC19---[]---SOX2	-0.00819752	0.00152356	4.9e-08
17:79979460_CGTG_C	17	79979460	rs747373070	CGTG	C	Imputed	0.994515	[STRA13]	0.0127921	0.0023538	5e-08

### Sheet: 17. ML-based COPD | fev1+fvc+ra
VID	CHR	POS	rsID	EA	NEA	SRC	INFO_SCORE	GENE_CONTEXT	BETA	SE	P
5:147856257_G_GA	5	147856257	rs150995844	G	GA	Imputed	0.999259	[HTR4]	0.0122013	0.00113632	4.3e-27
4:106819053_G_A	4	106819053	rs34712979	G	A	Genotyped	1	[NPNT]	-0.0113486	0.00127362	6.3e-19
10:12278021_T_A	10	12278021	rs7090277	T	A	Imputed	0.999832	[CDC123]	0.00952876	0.00111317	8.7e-18
6:142703877_G_A	6	142703877	rs4896582	G	A	Imputed	0.996587	[GPR126]	0.00989485	0.0012178	2.8e-16
15:84514290_C_G	15	84514290	rs7162542	C	G	Imputed	0.998114	[ADAMTSL3]	0.00898936	0.00111985	6.2e-16
6:32149801_C_T	6	32149801	rs9391855	C	T	Imputed	0.998979	[RNF5,AGER]	0.017323	0.0022845	2.5e-14
15:71671871_T_C	15	71671871	rs12438139	T	C	Imputed	0.989318	[THSD4]	-0.0100706	0.00135916	8.5e-14
4:106516028_C_T	4	106516028	rs715706	C	T	Genotyped	1	[ARHGEF38]	0.00934785	0.00131198	1.2e-12
17:12193443_GC_G	17	12193443	rs5819355,rs750065349	GC	G	Genotyped	1	MAP2K4---[]---MYOCD	0.00784484	0.00111866	1.2e-12
6:32607225_G_T	6	32607225	rs9272569	G	T	Imputed	0.880532	[HLA-DQA1]	-0.00918038	0.00130015	2.5e-12
4:90000860_A_T	4	90000860	rs10004795	A	T	Imputed	0.996863	[FAM13A]	0.00792364	0.00114321	2.7e-12
2:229561921_G_C	2	229561921	rs62202379	G	C	Imputed	0.991777	SPHKAP---[]---PID1	0.0143596	0.00206057	3.7e-12
2:239860535_G_C	2	239860535	rs11124186	G	C	Imputed	0.992136	TWIST2--[]---HDAC4	0.00953481	0.00137625	4.2e-12
4:106065308_C_G	4	106065308	rs10007915	C	G	Imputed	0.998742	CXXC4---[]-TET2	0.00773117	0.00115095	1.2e-11
3:128015501_G_GC	3	128015501	rs11437851	G	GC	Imputed	0.994137	[EEFSEC]	-0.0116112	0.00172992	1.8e-11
15:84266302_G_A	15	84266302	rs77471374	G	A	Imputed	0.995096	[SH3GL3]	0.011757	0.00177468	2.7e-11
4:145470485_AT_A	4	145470485	rs34658844	AT	A	Imputed	0.955391	GYPA---[]--HHIP	-0.009657	0.00148205	7.5e-11
3:57711038_C_CA	3	57711038	rs560415889	C	CA	Imputed	0.941634	DENND6A--[]--SLMAP	0.00835881	0.0012974	9.9e-11
16:58004276_C_T	16	58004276	rs76919526	C	T	Imputed	0.973792	[CNGB1]	0.0134105	0.00212111	1.9e-10
4:106780528_AAAAC_A	4	106780528	rs771815469	AAAAC	A	Imputed	0.963916	[INTS12]	-0.00906976	0.00143715	2.7e-10
5:156944199_C_A	5	156944199	rs11134789	C	A	Imputed	0.996519	[ADAM19]	-0.00724146	0.00117333	3.8e-10
6:29910761_G_A	6	29910761	rs1136688	G	A	Imputed	0.96928	[HLA-A]	-0.00713351	0.00114015	3.8e-10
1:92094044_G_C	1	92094044	rs2493210	G	C	Imputed	0.950892	CDC7---[]--TGFBR3	0.00837246	0.00134093	3.9e-10
6:30978668_ATTT_A	6	30978668	rs748586337	ATTT	A	Imputed	0.983682	[MUC22]	-0.00712864	0.00114276	4.9e-10
3:55764957_C_T	3	55764957	rs751306	C	T	Imputed	0.996903	[ERC2]	0.00697738	0.00113083	6.2e-10
12:6509888_A_G	12	6509888	rs113743220	A	G	Imputed	0.884967	LTBR-[]--CD27	0.00713174	0.00118243	1.8e-09
9:4143590_A_C	9	4143590	rs2791757	A	C	Imputed	0.994591	[GLIS3]	-0.00664514	0.00112905	3.3e-09
18:8808464_T_C	18	8808464	rs647097	T	C	Imputed	0.988685	[SOGA2]	-0.00740894	0.00125379	3.6e-09
16:75457178_CA_C	16	75457178	.	CA	C	Imputed	0.978527	[CFDP1,RP11-77K12.1]	-0.00669861	0.00116026	6e-09
11:76205659_T_TTGCC	11	76205659	rs150587347	T	TTGCC	Imputed	0.994426	[C11orf30]	0.00696717	0.00119672	6.1e-09
9:109483517_G_T	9	109483517	rs1491106	G	T	Genotyped	1	TMEM38B---[]---ZNF462	0.00662459	0.00114905	7.2e-09
10:75584383_T_C	10	75584383	rs11000787	T	C	Imputed	0.995419	[CAMK2G]	-0.00714167	0.00123845	8.9e-09
3:55152319_A_G	3	55152319	rs12715478	A	G	Imputed	0.989908	CACNA2D3--[]---WNT5A	-0.00644777	0.00113666	1.1e-08
19:46302374_T_A	19	46302374	rs7252126	T	A	Imputed	0.998499	[RSPH6A]	0.00656402	0.00116033	1.4e-08
6:31457344_G_A	6	31457344	rs3130913	G	A	Imputed	0.961343	MICA--[]-MICB	-0.00659918	0.00117579	1.9e-08
6:109268050_C_T	6	109268050	rs2798641	C	T	Genotyped	1	[ARMC2]	-0.00804476	0.00144153	2.2e-08
19:31829752_C_CT	19	31829752	rs146059675	C	CT	Imputed	0.991682	[TSHZ3]	-0.00934168	0.00167968	2.5e-08
6:30077109_G_GC	6	30077109	rs369965904	G	GC	Imputed	0.997276	[TRIM31]	-0.00660403	0.00119412	2.7e-08
6:142561244_T_C	6	142561244	rs4594972	T	C	Imputed	0.99964	VTA1--[]--GPR126	0.00685445	0.00124576	2.8e-08
2:102966067_G_A	2	102966067	rs1921622	G	A	Imputed	0.999083	[IL1RL1,IL18R1]	-0.00609796	0.00111668	4.1e-08
2:67198110_CAT_C	2	67198110	.	CAT	C	Imputed	0.943755	MEIS1---[]---ETAA1	0.00933293	0.00170949	4.6e-08

### Sheet: 18. ML-based COPD | fev1+fvc+ra
VID	CHR	POS	rsID	EA	NEA	SRC	INFO_SCORE	GENE_CONTEXT	BETA	SE	P
5:147856257_G_GA	5	147856257	rs150995844	G	GA	Imputed	0.999259	[HTR4]	0.0122013	0.00113632	4.3e-27
4:106819053_G_A	4	106819053	rs34712979	G	A	Genotyped	1	[NPNT]	-0.0113486	0.00127362	6.3e-19
10:12278021_T_A	10	12278021	rs7090277	T	A	Imputed	0.999832	[CDC123]	0.00952876	0.00111317	8.7e-18
6:142703877_G_A	6	142703877	rs4896582	G	A	Imputed	0.996587	[GPR126]	0.00989485	0.0012178	2.8e-16
15:84514290_C_G	15	84514290	rs7162542	C	G	Imputed	0.998114	[ADAMTSL3]	0.00898936	0.00111985	6.2e-16
6:32149801_C_T	6	32149801	rs9391855	C	T	Imputed	0.998979	[RNF5,AGER]	0.017323	0.0022845	2.5e-14
15:71671871_T_C	15	71671871	rs12438139	T	C	Imputed	0.989318	[THSD4]	-0.0100706	0.00135916	8.5e-14
17:12193443_GC_G	17	12193443	rs5819355,rs750065349	GC	G	Genotyped	1	MAP2K4---[]---MYOCD	0.00784484	0.00111866	1.2e-12
4:90000860_A_T	4	90000860	rs10004795	A	T	Imputed	0.996863	[FAM13A]	0.00792364	0.00114321	2.7e-12
2:229561921_G_C	2	229561921	rs62202379	G	C	Imputed	0.991777	SPHKAP---[]---PID1	0.0143596	0.00206057	3.7e-12
2:239860535_G_C	2	239860535	rs11124186	G	C	Imputed	0.992136	TWIST2--[]---HDAC4	0.00953481	0.00137625	4.2e-12
3:128015501_G_GC	3	128015501	rs11437851	G	GC	Imputed	0.994137	[EEFSEC]	-0.0116112	0.00172992	1.8e-11
4:145470485_AT_A	4	145470485	rs34658844	AT	A	Imputed	0.955391	GYPA---[]--HHIP	-0.009657	0.00148205	7.5e-11
3:57711038_C_CA	3	57711038	rs560415889	C	CA	Imputed	0.941634	DENND6A--[]--SLMAP	0.00835881	0.0012974	9.9e-11
16:58004276_C_T	16	58004276	rs76919526	C	T	Imputed	0.973792	[CNGB1]	0.0134105	0.00212111	1.9e-10
5:156944199_C_A	5	156944199	rs11134789	C	A	Imputed	0.996519	[ADAM19]	-0.00724146	0.00117333	3.8e-10
1:92094044_G_C	1	92094044	rs2493210	G	C	Imputed	0.950892	CDC7---[]--TGFBR3	0.00837246	0.00134093	3.9e-10
3:55764957_C_T	3	55764957	rs751306	C	T	Imputed	0.996903	[ERC2]	0.00697738	0.00113083	6.2e-10
12:6509888_A_G	12	6509888	rs113743220	A	G	Imputed	0.884967	LTBR-[]--CD27	0.00713174	0.00118243	1.8e-09
9:4143590_A_C	9	4143590	rs2791757	A	C	Imputed	0.994591	[GLIS3]	-0.00664514	0.00112905	3.3e-09
18:8808464_T_C	18	8808464	rs647097	T	C	Imputed	0.988685	[SOGA2]	-0.00740894	0.00125379	3.6e-09
16:75457178_CA_C	16	75457178	.	CA	C	Imputed	0.978527	[CFDP1,RP11-77K12.1]	-0.00669861	0.00116026	6e-09
11:76205659_T_TTGCC	11	76205659	rs150587347	T	TTGCC	Imputed	0.994426	[C11orf30]	0.00696717	0.00119672	6.1e-09
9:109483517_G_T	9	109483517	rs1491106	G	T	Genotyped	1	TMEM38B---[]---ZNF462	0.00662459	0.00114905	7.2e-09
10:75584383_T_C	10	75584383	rs11000787	T	C	Imputed	0.995419	[CAMK2G]	-0.00714167	0.00123845	8.9e-09
3:55152319_A_G	3	55152319	rs12715478	A	G	Imputed	0.989908	CACNA2D3--[]---WNT5A	-0.00644777	0.00113666	1.1e-08
19:46302374_T_A	19	46302374	rs7252126	T	A	Imputed	0.998499	[RSPH6A]	0.00656402	0.00116033	1.4e-08
6:109268050_C_T	6	109268050	rs2798641	C	T	Genotyped	1	[ARMC2]	-0.00804476	0.00144153	2.2e-08
19:31829752_C_CT	19	31829752	rs146059675	C	CT	Imputed	0.991682	[TSHZ3]	-0.00934168	0.00167968	2.5e-08
2:102966067_G_A	2	102966067	rs1921622	G	A	Imputed	0.999083	[IL1RL1,IL18R1]	-0.00609796	0.00111668	4.1e-08
2:67198110_CAT_C	2	67198110	.	CAT	C	Imputed	0.943755	MEIS1---[]---ETAA1	0.00933293	0.00170949	4.6e-08

### Sheet: 19. ML-based COPD via DeepNull 
VID	CHR	POS	rsID	EA	NEA	SRC	INFO_SCORE	GENE_CONTEXT	BETA	SE	P
12:28588242_T_C	12	28588242	rs7977418	T	C	Imputed	0.996643	[CCDC91]	-0.0162138	0.00136994	3.3e-33
4:106805833_C_G	4	106805833	rs552130483	C	G	Imputed	0.994766	[INTS12]	0.0320192	0.00272984	1.1e-31
17:44046934_T_A	17	44046934	rs113925422	T	A	Imputed	0.970635	[MAPT]	-0.0191476	0.00168645	4.2e-30
4:106819053_G_A	4	106819053	rs34712979	G	A	Genotyped	1	[NPNT]	-0.0165615	0.00156175	4.4e-26
6:32569305_A_G	6	32569305	rs9270798	A	G	Imputed	0.992261	HLA-DRB1--[]--HLA-DQA1	-0.0169773	0.00164162	3.2e-25
14:93099234_T_A	14	93099234	rs11627441	T	A	Genotyped	1	[RIN3]	0.0176651	0.00175648	1.8e-23
6:31324643_G_C	6	31324643	rs1050517	G	C	Imputed	0.981442	[HLA-B]	-0.0136904	0.00138542	3.7e-23
17:44625928_C_A	17	44625928	rs1863115	C	A	Imputed	0.895153	[LRRC37A2,ARL17A]	-0.0159587	0.00164063	1.2e-22
17:44566824_T_TTTTG	17	44566824	rs200442988	T	TTTTG	Imputed	0.869106	ARL17B---[]--LRRC37A2	-0.0151639	0.00158367	6.6e-22
3:169295436_A_G	3	169295436	rs78101726	A	G	Imputed	0.998074	[MECOM]	-0.017924	0.00189257	1e-21
6:7728162_C_CT	6	7728162	rs71542879	C	CT	Imputed	0.988328	[BMP6]	-0.0126442	0.00137352	4.1e-20
3:158226234_ATAAC_A	3	158226234	.	ATAAC	A	Imputed	0.997616	[RSRC1]	-0.0131621	0.00143255	4.7e-20
11:62386647_GA_G	11	62386647	rs796771530	GA	G	Imputed	0.969965	[B3GAT3]	-0.0124518	0.00142623	4.3e-18
20:62348907_A_G	20	62348907	rs6062504	A	G	Imputed	0.99983	[ZGPAT,AL121845.3]	-0.0122402	0.00144473	1.1e-17
20:34025756_A_G	20	34025756	rs143384	A	G	Genotyped	1	[GDF5]	-0.0116779	0.0013956	1.7e-17
1:205912786_G_T	1	205912786	rs1342062	G	T	Imputed	0.954869	SLC26A9[]---FAM72A	-0.0124005	0.00147985	1.9e-17
1:17306675_C_G	1	17306675	rs2284746	C	G	Genotyped	1	[MFAP2]	0.0116722	0.00136577	4.2e-17
6:31483415_C_A	6	31483415	rs2844494	C	A	Genotyped	1	MICB-[]--MCCD1	-0.0117954	0.00143038	6e-17
20:33637060_T_G	20	33637060	rs11696652	T	G	Imputed	0.982486	[TRPC4AP]	-0.0145946	0.00181554	6.9e-16
5:122652106_C_T	5	122652106	rs4308481	C	T	Imputed	0.975878	PRDM6---[]--CEP120	-0.0108683	0.00138163	1e-15
2:56012214_T_C	2	56012214	rs2009262	T	C	Imputed	0.990075	PNPT1--[]--EFEMP1	-0.0134373	0.00168982	1.3e-15
3:98799014_ATCTC_A	3	98799014	rs147641389	ATCTC	A	Imputed	0.987549	DCBLD2---[]---AC107029.1	-0.0124696	0.00160565	1.6e-15
4:106073735_TTTTC_T	4	106073735	.	TTTTC	T	Imputed	0.987336	[TET2]	0.0110622	0.00138579	2.1e-15
6:31605448_C_G	6	31605448	rs7889	C	G	Imputed	0.99939	[PRRC2A]	-0.0111394	0.00141995	3.4e-15
6:134173151_A_G	6	134173151	rs12202017	A	G	Imputed	0.993635	EYA4---[]--TCF21	0.0116895	0.00150239	4.2e-15
1:150158723_T_A	1	150158723	rs72694965	T	A	Imputed	0.990549	PLEKHO1--[]--ANP32E	-0.0140727	0.00180501	5.3e-15
11:12701594_G_GAGC	11	12701594	rs143656625	G	GAGC	Imputed	0.986255	[TEAD1]	-0.0105042	0.0013746	1.2e-14
12:115501127_G_A	12	115501127	rs35505	G	A	Imputed	0.992746	TBX3---[]---MED13L	0.0111342	0.0014717	2e-14
10:78312002_G_A	10	78312002	rs2637254	G	A	Imputed	0.994964	[LRMDA]	-0.0102823	0.00136643	2.3e-14
2:218683154_A_G	2	218683154	rs2571445	A	G	Genotyped	1	[TNS1]	0.0107648	0.00140551	2.6e-14
9:139100413_C_T	9	139100413	rs7024579	C	T	Imputed	0.996365	[QSOX2]	-0.0109523	0.00147309	4.4e-14
15:41317702_T_C	15	41317702	rs6492978	T	C	Imputed	0.998104	[INO80]	0.0102637	0.00136803	5.1e-14
5:82973210_C_A	5	82973210	rs6886442	C	A	Imputed	0.994702	[HAPLN1]	0.0120542	0.00160834	5.7e-14
17:46495106_CAA_C	17	46495106	.	CAA	C	Imputed	0.967306	[SKAP1]	-0.0111799	0.0014747	6.8e-14
15:84459360_T_C	15	84459360	rs8035886	T	C	Imputed	0.995847	[ADAMTSL3]	0.010266	0.001378	8.5e-14
10:12285128_TG_T	10	12285128	.	TG	T	Imputed	0.998295	[CDC123]	0.0100564	0.00136662	8.8e-14
1:150546790_A_ATTT	1	150546790	rs34654458	A	ATTT	Imputed	0.999487	ADAMTSL4--[]MCL1	-0.0104258	0.00138021	1.4e-13
10:75580014_G_A	10	75580014	rs7098573	G	A	Imputed	0.997262	[CAMK2G]	-0.0111959	0.00151696	1.9e-13
16:3626106_AAG_A	16	3626106	.	AAG	A	Imputed	0.988209	[NLRC3]	-0.0152205	0.00207953	3.5e-13
20:6626218_G_A	20	6626218	rs2145272	G	A	Genotyped	1	FERMT1---[]--LINC01713	0.0105235	0.00142314	4.1e-13
6:31328263_GA_G	6	31328263	.	GA	G	Imputed	0.9847	HLA-B-[]--MICA	-0.0237085	0.00330403	6.1e-13
3:57711038_C_CA	3	57711038	rs560415889	C	CA	Imputed	0.941634	DENND6A--[]--SLMAP	0.0113042	0.00159028	8.1e-13
18:8801351_A_G	18	8801351	rs513953	A	G	Imputed	0.991562	[MTCL1]	0.0112762	0.00156985	9.3e-13
12:123339117_C_T	12	123339117	rs11060406	C	T	Imputed	0.964124	[HIP1R]	-0.0264677	0.00365054	1.3e-12
6:7801145_A_G	6	7801145	rs553291419	A	G	Imputed	0.977719	[BMP6]	-0.0132565	0.00184705	1.7e-12
5:147854608_C_CA	5	147854608	rs60611116	C	CA	Imputed	0.990084	[HTR4]	0.00971546	0.00139961	1.8e-12
6:30969003_C_T	6	30969003	rs1632862	C	T	Imputed	0.993511	MUC21--[]-MUC22	-0.00966876	0.00138144	2.4e-12
8:86394592_T_A	8	86394592	rs10088136	T	A	Imputed	0.993331	CA2[]--AC084734.1	-0.00966792	0.00139824	2.9e-12
9:16986112_C_G	9	16986112	rs7029491	C	G	Imputed	0.979426	BNC2---[]---CNTLN	0.00995192	0.00145863	4.9e-12
1:31258724_C_T	1	31258724	rs16865759	C	T	Genotyped	1	LAPTM5--[]--SDC3	0.0102387	0.00148046	5.1e-12
4:106125022_A_G	4	106125022	rs75321784	A	G	Imputed	0.996916	[TET2]	0.014373	0.00208659	7.2e-12
6:35496374_G_A	6	35496374	rs9380514	G	A	Imputed	0.972853	TULP1--[]--AL033519.4	-0.0120983	0.00180589	8.7e-12
4:5028892_G_T	4	5028892	rs11730372	G	T	Imputed	1	CYTL1-[]--STK32B	0.0270128	0.00397351	1.3e-11
17:7328821_A_C	17	7328821	rs72842819	A	C	Imputed	0.985211	SPEM1-[]SPEM2	-0.0139524	0.0020931	2.1e-11
19:41117869_A_G	19	41117869	rs1131620	A	G	Genotyped	1	[LTBP4]	0.00931024	0.00139487	2.1e-11
17:54208810_C_T	17	54208810	rs7359678	C	T	Imputed	0.996869	[ANKFN1]	0.00928769	0.00138704	2.2e-11
22:18453103_G_C	22	18453103	rs5992136	G	C	Imputed	0.994682	[MICAL3]	0.0102498	0.00155389	2.4e-11
9:95203953_G_A	9	95203953	rs10117627	G	A	Imputed	0.999268	[CENPP]	0.00986643	0.00148049	3e-11
10:69928972_A_C	10	69928972	rs7894323	A	C	Imputed	0.996616	[MYPN]	-0.00906618	0.00136935	3.1e-11
11:76161389_A_G	11	76161389	rs7123361	A	G	Imputed	0.987784	[EMSY]	0.00958883	0.00146706	5.2e-11
22:28181399_C_T	22	28181399	rs2283847	C	T	Imputed	0.945527	[MN1]	-0.00905156	0.00141008	5.6e-11
5:50759375_G_C	5	50759375	rs17824230	G	C	Imputed	0.989002	ISL1--[]	0.0129424	0.00200773	6e-11
6:30833601_T_TA	6	30833601	rs34519091	T	TA	Imputed	0.87589	LINC00243--[]--DDR1	-0.00937311	0.00146078	6.9e-11
6:28214698_C_T	6	28214698	rs17720293	C	T	Genotyped	1	[ZKSCAN4]	-0.0128856	0.00199085	7e-11
1:221175417_T_TTCTA	1	221175417	rs138973302	T	TTCTA	Imputed	0.970703	HLX---[]---DUSP10	0.0095097	0.0015154	8.2e-11
6:142688969_A_G	6	142688969	rs17280293	A	G	Genotyped	1	[ADGRG6]	-0.0271691	0.00418114	9.6e-11
7:139501648_T_C	7	139501648	rs6976974	T	C	Imputed	0.997898	[TBXAS1]	0.00887831	0.00137487	1e-10
17:79979460_CGTG_C	17	79979460	rs747373070	CGTG	C	Imputed	0.994515	[CENPX]	0.014086	0.00220497	1.3e-10
2:18303119_A_G	2	18303119	rs62126405	A	G	Imputed	0.990891	[KCNS3]	0.0124019	0.00195973	1.5e-10
11:13325695_G_A	11	13325695	rs4757142	G	A	Imputed	0.984267	[ARNTL]	0.00893164	0.00140866	1.5e-10
9:17996163_AT_A	9	17996163	.	AT	A	Imputed	0.862152	[ADAMTSL1]	-0.00971432	0.00156305	1.6e-10
5:44345200_A_T	5	44345200	rs1448040	A	T	Imputed	0.999447	[FGF10]	-0.00914065	0.00145299	1.7e-10
9:98326767_A_C	9	98326767	rs7875436	A	C	Imputed	0.98868	PTCH1--[]---ERCC6L2	0.00940722	0.00146487	1.7e-10
2:25469913_C_T	2	25469913	rs2276599	C	T	Genotyped	1	[DNMT3A]	-0.0103401	0.0015885	1.8e-10
4:107246190_G_C	4	107246190	rs11544777	G	C	Imputed	0.975158	[AIMP1]	-0.0181191	0.00281566	2e-10
2:156998417_C_A	2	156998417	rs181355045	C	A	Imputed	0.991261	[LINC01876]	-0.0125942	0.00199733	2.1e-10
4:151466934_T_C	4	151466934	rs998069	T	C	Imputed	0.997208	[LRBA]	-0.0119607	0.00188012	2.5e-10
1:218841311_A_G	1	218841311	rs28646156	A	G	Imputed	0.999189	TGFB2---[]---LYPLAL1	0.0086164	0.00136508	2.9e-10
13:71696197_AGAG_A	13	71696197	.	AGAG	A	Imputed	0.998494	[]---DACH1	-0.0092134	0.00146865	3e-10
10:124212887_G_C	10	124212887	rs7898343	G	C	Imputed	0.994542	PLEKHA1--[]-ARMS2	-0.0138118	0.00219264	3.3e-10
6:142554664_AC_A	6	142554664	.	AC	A	Imputed	0.996106	VTA1-[]--ADGRG6	0.00942671	0.00151726	3.4e-10
6:169624045_T_G	6	169624045	rs12663769	T	G	Imputed	0.99332	[THBS2]	0.0129583	0.002074	3.8e-10
2:239419181_T_C	2	239419181	rs79795396	T	C	Imputed	0.986379	ASB1--[]--LINC01937	0.01299	0.00209433	4.7e-10
8:145504343_T_C	8	145504343	rs7838717	T	C	Imputed	0.960674	[KNOWN]	0.00915675	0.00144225	4.7e-10
1:178719306_C_T	1	178719306	rs4651005	C	T	Imputed	0.997677	[RALGPS2]	0.00880219	0.00146194	5.2e-10
5:43484257_C_T	5	43484257	rs79904209	C	T	Genotyped	1	[AC114956.2]	-0.0143824	0.0023283	5.3e-10
15:84338251_G_A	15	84338251	rs147726586	G	A	Imputed	0.993154	[ADAMTSL3]	0.0160334	0.00260043	5.5e-10
20:61050522_G_C	20	61050522	rs200383755	G	C	Imputed	0.882185	[GATA5]	-0.0574575	0.00934128	5.5e-10
2:218536655_G_A	2	218536655	rs1430125	G	A	Imputed	0.981016	[DIRC3]	0.0126427	0.00201691	5.9e-10
7:18236507_C_G	7	18236507	rs1528683	C	G	Imputed	0.980223	[HDAC9]	-0.0141076	0.002281	6e-10
2:210275709_G_A	2	210275709	rs1080278	G	A	Imputed	0.996374	PTH2R---[]--MAP2	-0.00909941	0.00149664	7.2e-10
6:32890908_AAAAC_A	6	32890908	.	AAAAC	A	Imputed	0.990225	PSMB9--[]--HLA-DMB	-0.00922957	0.00150753	7.3e-10
6:31274693_G_A	6	31274693	rs3094691	G	A	Genotyped	1	[HLA-B]	-0.00839111	0.00138038	8e-10
6:126678785_T_C	6	126678785	rs9401877	T	C	Imputed	0.996108	CENPW-[]---RSPO3	0.00979848	0.00161076	9.1e-10
6:22060582_T_C	6	22060582	rs885769	T	C	Imputed	0.996024	SOX4---[]---PRL	0.00867352	0.00142074	9.3e-10
9:139331221_G_C	9	139331221	rs3923776	G	C	Imputed	0.997945	[INPP5E]	-0.00924303	0.0015082	1.5e-09
2:176442641_C_T	2	176442641	rs13389333	C	T	Imputed	0.989341	ATP5MC3---[]---LNPK	0.00879282	0.00146632	1.8e-09
2:199684488_T_C	2	199684488	rs13408846	T	C	Imputed	0.90728	PLCL1---[]---SATB2	-0.00847138	0.00143446	1.9e-09
6:32667230_G_C	6	32667230	rs2858312	G	C	Genotyped	1	HLA-DQB1--[]--HLA-DQA2	-0.00901372	0.00149233	2.1e-09
12:115197905_C_A	12	115197905	rs55724378	C	A	Imputed	0.880054	TBX3--[]	0.0089745	0.00146463	2.2e-09
21:36060668_C_G	21	36060668	rs2236610	C	G	Imputed	0.996325	[CLIC6]	-0.0101516	0.00170594	2.3e-09
6:31434968_A_G	6	31434968	rs35163515	A	G	Genotyped	1	[HCP5]	0.0208322	0.00349216	2.4e-09
12:54393774_G_A	12	54393774	rs12817092	G	A	Imputed	0.996092	[AC012531.3,HOXC6,HOXC9,HOXC-AS1]	0.00831689	0.00137969	2.5e-09
17:43149772_C_T	17	43149772	rs149455674	C	T	Imputed	0.944871	[NMT1]	-0.0182572	0.00307676	2.5e-09
1:176592700_TTCCTTCCTTCCC_T	1	176592700	.	TTCCTTCCTTCCC	T	Imputed	0.94254	[PAPPA2]	-0.00854799	0.00145822	2.8e-09
18:19480301_C_A	18	19480301	rs4401130	C	A	Imputed	0.950694	MIB1--[]---GATA6	-0.00853768	0.00147826	2.8e-09
17:73518203_G_C	17	73518203	rs9911502	G	C	Genotyped	1	[TSEN54]	-0.00884104	0.00150669	3e-09
2:67198110_CAT_C	2	67198110	.	CAT	C	Imputed	0.943755	LINC01628--[]---ETAA1	0.0122024	0.00209419	3.4e-09
3:67456125_T_A	3	67456125	rs6785835	T	A	Imputed	0.961705	[SUCLG2]	0.00881949	0.0015319	3.8e-09
21:36734934_A_T	21	36734934	rs13051252	A	T	Imputed	0.991677	[RUNX1]	-0.00823465	0.0013802	3.9e-09
3:158385966_G_C	3	158385966	rs2639655	G	C	Imputed	0.982652	[GFM1,LXN]	-0.0102737	0.00177134	4e-09
11:61064102_C_A	11	61064102	rs12291333	C	A	Imputed	0.997318	VWCE-[]-DDB1	-0.0117251	0.00199186	4.1e-09
6:32218115_G_A	6	32218115	rs1265789	G	A	Imputed	0.997967	NOTCH4--[]-TSBP1-AS1	0.0204214	0.00353214	4.1e-09
2:239597550_AC_A	2	239597550	rs758850584	AC	A	Imputed	0.993284	[LINC01937]	-0.00804206	0.00137798	4.5e-09
7:46448518_T_C	7	46448518	rs17232687	T	C	Imputed	0.995153	AC073115.1---[]--AC004869.1	0.00794799	0.00136491	4.6e-09
6:35420967_G_A	6	35420967	rs11755391	G	A	Imputed	0.995514	[FANCE]	0.00794119	0.00140192	4.9e-09
2:59790352_C_T	2	59790352	rs1035101	C	T	Imputed	0.990598	[AC007179.2]	0.0079702	0.00137197	5e-09
17:62644216_T_A	17	62644216	rs137983774	T	A	Imputed	0.840324	[SMURF2]	-0.0278231	0.0047659	5e-09
17:12193443_GC_G	17	12193443	rs5819355,rs750065349	GC	G	Genotyped	1	MAP2K4---[]---MYOCD	0.00790544	0.00137226	5.1e-09
4:152337096_G_GT	4	152337096	rs559735309	G	GT	Imputed	0.960138	[FAM160A1]	-0.0116838	0.00196006	5.4e-09
9:83755208_T_C	9	83755208	rs62579839	T	C	Imputed	0.99337	[]---TLE1	0.00865091	0.00151451	5.4e-09
12:94196271_TGGGCCAG_T	12	94196271	.	TGGGCCAG	T	Imputed	0.981539	[CRADD]	0.00797854	0.00137725	5.7e-09
7:19051521_AACATGCATCAGGGTTCCTAG_A	7	19051521	rs767697063	AACATGCATCAGGGTTCCTAG	A	Imputed	0.964064	HDAC9-[]-TWIST1	-0.00797421	0.00139124	6.5e-09
1:200095811_ATTT_A	1	200095811	.	ATTT	A	Imputed	0.996441	[NR5A2]	0.00770209	0.00137162	6.9e-09
6:31452432_C_T	6	31452432	rs2904789	C	T	Imputed	0.998993	HCP5-[]--MICB	-0.00794613	0.00137768	7.1e-09
11:73311723_G_C	11	73311723	rs4944845	G	C	Imputed	0.983581	FAM168A-[]--PLEKHB1	-0.00872693	0.00153344	7.3e-09
17:43460041_G_GT	17	43460041	rs370386897	G	GT	Imputed	0.965172	MAP3K14--[]--ARHGAP27	0.0078699	0.00139854	7.5e-09
15:68194270_G_A	15	68194270	rs338356	G	A	Imputed	0.998135	SKOR1--[]---PIAS1	-0.00795151	0.00138624	7.8e-09
7:18518252_G_A	7	18518252	rs12674423	G	A	Genotyped	1	[HDAC9]	-0.00998661	0.00174223	8.1e-09
16:30928970_A_G	16	30928970	rs12924903	A	G	Imputed	0.997786	CTF1--[]-FBXL19	0.00824468	0.00142587	9.6e-09
2:15912926_A_G	2	15912926	rs10929387	A	G	Genotyped	1	DDX1---[]---MYCN	0.00772202	0.00136439	9.9e-09
6:33439781_C_T	6	33439781	rs62407927	C	T	Imputed	0.995611	ZBTB9--[]---BAK1	0.0138228	0.0024178	1e-08
3:55792226_A_C	3	55792226	rs6797740	A	C	Imputed	0.975941	[ERC2]	-0.0102311	0.00173844	1e-08
17:29211667_G_A	17	29211667	rs7223535	G	A	Imputed	0.998905	[ATAD5]	0.00853324	0.00153644	1.1e-08
15:38117828_G_GT	15	38117828	rs11412039	G	GT	Imputed	0.944998	MEIS2---[]--TMCO5A	0.0080801	0.00141735	1.1e-08
11:121662150_TAATA_T	11	121662150	.	TAATA	T	Imputed	0.86085	SORL1---[]---BLID	0.00961563	0.00168762	1.1e-08
7:15514829_A_C	7	15514829	rs12670245	A	C	Imputed	0.988938	[AGMO]	-0.0129118	0.00228162	1.1e-08
2:218027752_T_TG	2	218027752	rs35149292	T	TG	Imputed	0.983413	LINC01921---[]---DIRC3	-0.00972773	0.00175536	1.2e-08
3:168781277_T_C	3	168781277	rs6444837	T	C	Imputed	0.989892	GOLIM4---[]--MECOM	0.00871603	0.00153692	1.2e-08
8:130130604_A_C	8	130130604	rs6470697	A	C	Imputed	0.995369	[]---GSDMC	0.0131302	0.00229555	1.2e-08
1:22470407_C_T	1	22470407	rs56318008	C	T	Imputed	0.990473	[WNT4]	0.0108562	0.00192146	1.6e-08
11:45221690_A_C	11	45221690	rs2863161	A	C	Imputed	0.996399	[PRDM11]	0.0115901	0.0020891	2e-08
16:79384763_AGTGT_A	16	79384763	.	AGTGT	A	Imputed	0.97321	WWOX---[]---MAF	-0.0076689	0.0013898	2e-08
22:18353630_G_C	22	18353630	rs4819641	G	C	Imputed	0.994204	[MICAL3]	-0.00900159	0.00163321	2e-08
17:70023038_TCTTTA_T	17	70023038	rs72366351,rs767217448	TCTTTA	T	Genotyped	1	[ROCR]	-0.00828299	0.00149038	2.1e-08
20:25732913_T_TTG	20	25732913	rs141038321	T	TTG	Imputed	0.935138	[AL390198.1]	-0.0093727	0.00168046	2.1e-08
5:148601243_A_G	5	148601243	rs13171669	A	G	Imputed	0.990031	[ABLIM3]	-0.00776952	0.00138132	2.1e-08
5:93295798_C_G	5	93295798	rs548331998	C	G	Imputed	0.993854	[FAM172A]	-0.00874702	0.00160073	2.3e-08
14:68589677_A_AAC	14	68589677	rs145099242	A	AAC	Imputed	0.981432	[RAD51B]	-0.0107697	0.00190185	2.3e-08
2:42245135_CT_C	2	42245135	rs778151243	CT	C	Imputed	0.928537	[AC013480.1]	0.00845527	0.00149251	2.4e-08
2:18688581_A_G	2	18688581	rs55937737	A	G	Imputed	0.995463	KCNS3---[]--RDH14	0.00878367	0.00162282	2.5e-08
12:28015391_G_A	12	28015391	rs10743612	G	A	Imputed	0.995179	KLHL42--[]--PTHLH	0.00847273	0.00159196	2.6e-08
15:39879981_C_T	15	39879981	rs1134485	C	T	Imputed	0.996028	[THBS1]	-0.011576	0.00207068	2.6e-08
20:32675517_AT_A	20	32675517	.	AT	A	Imputed	0.97043	[RALY]	-0.00788503	0.00143531	2.6e-08
2:33399984_T_TA	2	33399984	rs376021499	T	TA	Imputed	0.992135	[LTBP1]	-0.00729595	0.00136697	2.7e-08
13:50466766_C_T	13	50466766	rs60153236	C	T	Imputed	0.920347	KPNA3--[]--SPRYD7	-0.0100989	0.001815	2.7e-08
6:55824013_T_C	6	55824013	rs12201907	T	C	Imputed	0.989964	BMP5--[]--COL21A1	-0.0169853	0.00310533	2.8e-08
4:125238664_T_A	4	125238664	rs2090735	T	A	Imputed	0.990875	SPRY1---[]---ANKRD50	0.00751866	0.00137011	2.8e-08
1:172210379_A_ATGTGTGTG	1	172210379	rs112483301	A	ATGTGTGTG	Imputed	0.910265	[DNM3]	-0.00818295	0.00144421	2.8e-08
5:127406259_G_T	5	127406259	rs6888037	G	T	Imputed	0.990872	[LINC01184]	-0.00881041	0.00158542	2.9e-08
5:147970484_C_T	5	147970484	rs2910097	C	T	Imputed	0.98334	[HTR4]	0.00766343	0.00143103	2.9e-08
2:225777015_G_A	2	225777015	rs79190082	G	A	Imputed	0.997133	[DOCK10]	-0.00807443	0.00149152	3e-08
9:98217348_A_G	9	98217348	rs28457693	A	G	Imputed	0.99098	[PTCH1]	0.0119892	0.00221726	3.3e-08
12:56389293_T_C	12	56389293	rs705700	T	C	Imputed	0.996636	[RAB5B]	-0.00764966	0.00138062	3.3e-08
12:114667046_T_A	12	114667046	rs11067002	T	A	Imputed	0.994721	RBM19---[]---TBX5	0.00762454	0.0014108	3.4e-08
6:81036745_G_A	6	81036745	rs1474790	G	A	Imputed	0.997248	[BCKDHB]	-0.0120195	0.00216408	3.7e-08
9:16638460_A_T	9	16638460	rs2050617	A	T	Imputed	0.988542	[BNC2]	0.00733784	0.0013708	3.7e-08
15:40651838_A_G	15	40651838	rs1007177	A	G	Imputed	0.993786	[DISP2]	-0.00795867	0.0014468	3.7e-08
17:70385567_G_A	17	70385567	rs7222185	G	A	Imputed	0.993949	SOX9-AS1---[]---AC080037.2	-0.0074815	0.00137131	3.8e-08
3:66344162_G_C	3	66344162	rs13062248	G	C	Imputed	0.9954	[SLC25A26]	0.00867751	0.00158596	3.8e-08
7:18255729_CTG_C	7	18255729	.	CTG	C	Imputed	0.938296	[HDAC9]	0.00840408	0.00153688	3.8e-08
6:32628509_C_G	6	32628509	rs117488551	C	G	Imputed	0.843796	[HLA-DQB1]	0.0679805	0.0127871	3.9e-08
3:55080115_CT_C	3	55080115	.	CT	C	Imputed	0.898428	[CACNA2D3]	0.0117685	0.0021804	4e-08
18:20195499_T_A	18	20195499	rs76199599	T	A	Imputed	0.973815	CTAGE1---[]---RBBP8	-0.017711	0.00328395	4e-08
4:106035158_T_TA	4	106035158	rs11427185	T	TA	Imputed	0.975124	CXXC4---[]--TET2	0.00889657	0.00166015	4.2e-08
18:38118025_G_A	18	38118025	rs4286173	G	A	Imputed	0.949209	[]	-0.00776767	0.00142041	4.2e-08
9:4124542_G_A	9	4124542	rs605571	G	A	Imputed	0.984961	[GLIS3]	-0.00754599	0.00138947	4.4e-08
9:110182183_C_T	9	110182183	rs57905593	C	T	Genotyped	1	RAD23B--[]--KLF4	0.00872795	0.00161666	4.6e-08
10:102392746_C_T	10	102392746	rs12264878	C	T	Imputed	0.967067	HIF1AN--[]---PAX2	0.0103475	0.00186209	4.6e-08
16:88813639_G_GAAA	16	88813639	rs60202339	G	GAAA	Imputed	0.891236	[PIEZO1]	-0.0106503	0.00199848	4.9e-08
21:36482948_CTATA_C	21	36482948	.	CTATA	C	Imputed	0.973273	[RUNX1]	0.00751309	0.00138592	4.9e-08

### Sheet: 20. ML-based COPD via DeepNull 
VID	CHR	POS	rsID	EA	NEA	SRC	INFO_SCORE	GENE_CONTEXT	BETA	SE	P
12:28588242_T_C	12	28588242	rs7977418	T	C	Imputed	0.996643	[CCDC91]	-0.0162138	0.00136994	3.3e-33
4:106805833_C_G	4	106805833	rs552130483	C	G	Imputed	0.994766	[INTS12]	0.0320192	0.00272984	1.1e-31
17:44046934_T_A	17	44046934	rs113925422	T	A	Imputed	0.970635	[MAPT]	-0.0191476	0.00168645	4.2e-30
6:32569305_A_G	6	32569305	rs9270798	A	G	Imputed	0.992261	HLA-DRB1--[]--HLA-DQA1	-0.0169773	0.00164162	3.2e-25
14:93099234_T_A	14	93099234	rs11627441	T	A	Genotyped	1	[RIN3]	0.0176651	0.00175648	1.8e-23
3:169295436_A_G	3	169295436	rs78101726	A	G	Imputed	0.998074	[MECOM]	-0.017924	0.00189257	1e-21
6:7728162_C_CT	6	7728162	rs71542879	C	CT	Imputed	0.988328	[BMP6]	-0.0126442	0.00137352	4.1e-20
3:158226234_ATAAC_A	3	158226234	.	ATAAC	A	Imputed	0.997616	[RSRC1]	-0.0131621	0.00143255	4.7e-20
11:62386647_GA_G	11	62386647	rs796771530	GA	G	Imputed	0.969965	[B3GAT3]	-0.0124518	0.00142623	4.3e-18
20:62348907_A_G	20	62348907	rs6062504	A	G	Imputed	0.99983	[ZGPAT,AL121845.3]	-0.0122402	0.00144473	1.1e-17
20:34025756_A_G	20	34025756	rs143384	A	G	Genotyped	1	[GDF5]	-0.0116779	0.0013956	1.7e-17
1:205912786_G_T	1	205912786	rs1342062	G	T	Imputed	0.954869	SLC26A9[]---FAM72A	-0.0124005	0.00147985	1.9e-17
1:17306675_C_G	1	17306675	rs2284746	C	G	Genotyped	1	[MFAP2]	0.0116722	0.00136577	4.2e-17
5:122652106_C_T	5	122652106	rs4308481	C	T	Imputed	0.975878	PRDM6---[]--CEP120	-0.0108683	0.00138163	1e-15
2:56012214_T_C	2	56012214	rs2009262	T	C	Imputed	0.990075	PNPT1--[]--EFEMP1	-0.0134373	0.00168982	1.3e-15
3:98799014_ATCTC_A	3	98799014	rs147641389	ATCTC	A	Imputed	0.987549	DCBLD2---[]---AC107029.1	-0.0124696	0.00160565	1.6e-15
6:134173151_A_G	6	134173151	rs12202017	A	G	Imputed	0.993635	EYA4---[]--TCF21	0.0116895	0.00150239	4.2e-15
1:150158723_T_A	1	150158723	rs72694965	T	A	Imputed	0.990549	PLEKHO1--[]--ANP32E	-0.0140727	0.00180501	5.3e-15
11:12701594_G_GAGC	11	12701594	rs143656625	G	GAGC	Imputed	0.986255	[TEAD1]	-0.0105042	0.0013746	1.2e-14
12:115501127_G_A	12	115501127	rs35505	G	A	Imputed	0.992746	TBX3---[]---MED13L	0.0111342	0.0014717	2e-14
10:78312002_G_A	10	78312002	rs2637254	G	A	Imputed	0.994964	[LRMDA]	-0.0102823	0.00136643	2.3e-14
2:218683154_A_G	2	218683154	rs2571445	A	G	Genotyped	1	[TNS1]	0.0107648	0.00140551	2.6e-14
9:139100413_C_T	9	139100413	rs7024579	C	T	Imputed	0.996365	[QSOX2]	-0.0109523	0.00147309	4.4e-14
15:41317702_T_C	15	41317702	rs6492978	T	C	Imputed	0.998104	[INO80]	0.0102637	0.00136803	5.1e-14
5:82973210_C_A	5	82973210	rs6886442	C	A	Imputed	0.994702	[HAPLN1]	0.0120542	0.00160834	5.7e-14
15:84459360_T_C	15	84459360	rs8035886	T	C	Imputed	0.995847	[ADAMTSL3]	0.010266	0.001378	8.5e-14
10:12285128_TG_T	10	12285128	.	TG	T	Imputed	0.998295	[CDC123]	0.0100564	0.00136662	8.8e-14
10:75580014_G_A	10	75580014	rs7098573	G	A	Imputed	0.997262	[CAMK2G]	-0.0111959	0.00151696	1.9e-13
16:3626106_AAG_A	16	3626106	.	AAG	A	Imputed	0.988209	[NLRC3]	-0.0152205	0.00207953	3.5e-13
20:6626218_G_A	20	6626218	rs2145272	G	A	Genotyped	1	FERMT1---[]--LINC01713	0.0105235	0.00142314	4.1e-13
3:57711038_C_CA	3	57711038	rs560415889	C	CA	Imputed	0.941634	DENND6A--[]--SLMAP	0.0113042	0.00159028	8.1e-13
18:8801351_A_G	18	8801351	rs513953	A	G	Imputed	0.991562	[MTCL1]	0.0112762	0.00156985	9.3e-13
12:123339117_C_T	12	123339117	rs11060406	C	T	Imputed	0.964124	[HIP1R]	-0.0264677	0.00365054	1.3e-12
5:147854608_C_CA	5	147854608	rs60611116	C	CA	Imputed	0.990084	[HTR4]	0.00971546	0.00139961	1.8e-12
8:86394592_T_A	8	86394592	rs10088136	T	A	Imputed	0.993331	CA2[]--AC084734.1	-0.00966792	0.00139824	2.9e-12
9:16986112_C_G	9	16986112	rs7029491	C	G	Imputed	0.979426	BNC2---[]---CNTLN	0.00995192	0.00145863	4.9e-12
1:31258724_C_T	1	31258724	rs16865759	C	T	Genotyped	1	LAPTM5--[]--SDC3	0.0102387	0.00148046	5.1e-12
6:35496374_G_A	6	35496374	rs9380514	G	A	Imputed	0.972853	TULP1--[]--AL033519.4	-0.0120983	0.00180589	8.7e-12
4:5028892_G_T	4	5028892	rs11730372	G	T	Imputed	1	CYTL1-[]--STK32B	0.0270128	0.00397351	1.3e-11
17:7328821_A_C	17	7328821	rs72842819	A	C	Imputed	0.985211	SPEM1-[]SPEM2	-0.0139524	0.0020931	2.1e-11
19:41117869_A_G	19	41117869	rs1131620	A	G	Genotyped	1	[LTBP4]	0.00931024	0.00139487	2.1e-11
22:18453103_G_C	22	18453103	rs5992136	G	C	Imputed	0.994682	[MICAL3]	0.0102498	0.00155389	2.4e-11
9:95203953_G_A	9	95203953	rs10117627	G	A	Imputed	0.999268	[CENPP]	0.00986643	0.00148049	3e-11
10:69928972_A_C	10	69928972	rs7894323	A	C	Imputed	0.996616	[MYPN]	-0.00906618	0.00136935	3.1e-11
11:76161389_A_G	11	76161389	rs7123361	A	G	Imputed	0.987784	[EMSY]	0.00958883	0.00146706	5.2e-11
22:28181399_C_T	22	28181399	rs2283847	C	T	Imputed	0.945527	[MN1]	-0.00905156	0.00141008	5.6e-11
5:50759375_G_C	5	50759375	rs17824230	G	C	Imputed	0.989002	ISL1--[]	0.0129424	0.00200773	6e-11
1:221175417_T_TTCTA	1	221175417	rs138973302	T	TTCTA	Imputed	0.970703	HLX---[]---DUSP10	0.0095097	0.0015154	8.2e-11
6:142688969_A_G	6	142688969	rs17280293	A	G	Genotyped	1	[ADGRG6]	-0.0271691	0.00418114	9.6e-11
7:139501648_T_C	7	139501648	rs6976974	T	C	Imputed	0.997898	[TBXAS1]	0.00887831	0.00137487	1e-10
17:79979460_CGTG_C	17	79979460	rs747373070	CGTG	C	Imputed	0.994515	[CENPX]	0.014086	0.00220497	1.3e-10
2:18303119_A_G	2	18303119	rs62126405	A	G	Imputed	0.990891	[KCNS3]	0.0124019	0.00195973	1.5e-10
11:13325695_G_A	11	13325695	rs4757142	G	A	Imputed	0.984267	[ARNTL]	0.00893164	0.00140866	1.5e-10
9:17996163_AT_A	9	17996163	.	AT	A	Imputed	0.862152	[ADAMTSL1]	-0.00971432	0.00156305	1.6e-10
9:98326767_A_C	9	98326767	rs7875436	A	C	Imputed	0.98868	PTCH1--[]---ERCC6L2	0.00940722	0.00146487	1.7e-10
2:25469913_C_T	2	25469913	rs2276599	C	T	Genotyped	1	[DNMT3A]	-0.0103401	0.0015885	1.8e-10
2:156998417_C_A	2	156998417	rs181355045	C	A	Imputed	0.991261	[LINC01876]	-0.0125942	0.00199733	2.1e-10
4:151466934_T_C	4	151466934	rs998069	T	C	Imputed	0.997208	[LRBA]	-0.0119607	0.00188012	2.5e-10
1:218841311_A_G	1	218841311	rs28646156	A	G	Imputed	0.999189	TGFB2---[]---LYPLAL1	0.0086164	0.00136508	2.9e-10
13:71696197_AGAG_A	13	71696197	.	AGAG	A	Imputed	0.998494	[]---DACH1	-0.0092134	0.00146865	3e-10
10:124212887_G_C	10	124212887	rs7898343	G	C	Imputed	0.994542	PLEKHA1--[]-ARMS2	-0.0138118	0.00219264	3.3e-10
6:169624045_T_G	6	169624045	rs12663769	T	G	Imputed	0.99332	[THBS2]	0.0129583	0.002074	3.8e-10
2:239419181_T_C	2	239419181	rs79795396	T	C	Imputed	0.986379	ASB1--[]--LINC01937	0.01299	0.00209433	4.7e-10
8:145504343_T_C	8	145504343	rs7838717	T	C	Imputed	0.960674	[KNOWN]	0.00915675	0.00144225	4.7e-10
1:178719306_C_T	1	178719306	rs4651005	C	T	Imputed	0.997677	[RALGPS2]	0.00880219	0.00146194	5.2e-10
20:61050522_G_C	20	61050522	rs200383755	G	C	Imputed	0.882185	[GATA5]	-0.0574575	0.00934128	5.5e-10
7:18236507_C_G	7	18236507	rs1528683	C	G	Imputed	0.980223	[HDAC9]	-0.0141076	0.002281	6e-10
2:210275709_G_A	2	210275709	rs1080278	G	A	Imputed	0.996374	PTH2R---[]--MAP2	-0.00909941	0.00149664	7.2e-10
6:126678785_T_C	6	126678785	rs9401877	T	C	Imputed	0.996108	CENPW-[]---RSPO3	0.00979848	0.00161076	9.1e-10
6:22060582_T_C	6	22060582	rs885769	T	C	Imputed	0.996024	SOX4---[]---PRL	0.00867352	0.00142074	9.3e-10
2:176442641_C_T	2	176442641	rs13389333	C	T	Imputed	0.989341	ATP5MC3---[]---LNPK	0.00879282	0.00146632	1.8e-09
2:199684488_T_C	2	199684488	rs13408846	T	C	Imputed	0.90728	PLCL1---[]---SATB2	-0.00847138	0.00143446	1.9e-09
21:36060668_C_G	21	36060668	rs2236610	C	G	Imputed	0.996325	[CLIC6]	-0.0101516	0.00170594	2.3e-09
12:54393774_G_A	12	54393774	rs12817092	G	A	Imputed	0.996092	[AC012531.3,HOXC6,HOXC9,HOXC-AS1]	0.00831689	0.00137969	2.5e-09
18:19480301_C_A	18	19480301	rs4401130	C	A	Imputed	0.950694	MIB1--[]---GATA6	-0.00853768	0.00147826	2.8e-09
1:176592700_TTCCTTCCTTCCC_T	1	176592700	.	TTCCTTCCTTCCC	T	Imputed	0.94254	[PAPPA2]	-0.00854799	0.00145822	2.8e-09
17:73518203_G_C	17	73518203	rs9911502	G	C	Genotyped	1	[TSEN54]	-0.00884104	0.00150669	3e-09
2:67198110_CAT_C	2	67198110	.	CAT	C	Imputed	0.943755	LINC01628--[]---ETAA1	0.0122024	0.00209419	3.4e-09
3:67456125_T_A	3	67456125	rs6785835	T	A	Imputed	0.961705	[SUCLG2]	0.00881949	0.0015319	3.8e-09
21:36734934_A_T	21	36734934	rs13051252	A	T	Imputed	0.991677	[RUNX1]	-0.00823465	0.0013802	3.9e-09
11:61064102_C_A	11	61064102	rs12291333	C	A	Imputed	0.997318	VWCE-[]-DDB1	-0.0117251	0.00199186	4.1e-09
7:46448518_T_C	7	46448518	rs17232687	T	C	Imputed	0.995153	AC073115.1---[]--AC004869.1	0.00794799	0.00136491	4.6e-09
17:62644216_T_A	17	62644216	rs137983774	T	A	Imputed	0.840324	[SMURF2]	-0.0278231	0.0047659	5e-09
2:59790352_C_T	2	59790352	rs1035101	C	T	Imputed	0.990598	[AC007179.2]	0.0079702	0.00137197	5e-09
17:12193443_GC_G	17	12193443	rs5819355,rs750065349	GC	G	Genotyped	1	MAP2K4---[]---MYOCD	0.00790544	0.00137226	5.1e-09
9:83755208_T_C	9	83755208	rs62579839	T	C	Imputed	0.99337	[]---TLE1	0.00865091	0.00151451	5.4e-09
12:94196271_TGGGCCAG_T	12	94196271	.	TGGGCCAG	T	Imputed	0.981539	[CRADD]	0.00797854	0.00137725	5.7e-09
7:19051521_AACATGCATCAGGGTTCCTAG_A	7	19051521	rs767697063	AACATGCATCAGGGTTCCTAG	A	Imputed	0.964064	HDAC9-[]-TWIST1	-0.00797421	0.00139124	6.5e-09
1:200095811_ATTT_A	1	200095811	.	ATTT	A	Imputed	0.996441	[NR5A2]	0.00770209	0.00137162	6.9e-09
11:73311723_G_C	11	73311723	rs4944845	G	C	Imputed	0.983581	FAM168A-[]--PLEKHB1	-0.00872693	0.00153344	7.3e-09
15:68194270_G_A	15	68194270	rs338356	G	A	Imputed	0.998135	SKOR1--[]---PIAS1	-0.00795151	0.00138624	7.8e-09
16:30928970_A_G	16	30928970	rs12924903	A	G	Imputed	0.997786	CTF1--[]-FBXL19	0.00824468	0.00142587	9.6e-09
2:15912926_A_G	2	15912926	rs10929387	A	G	Genotyped	1	DDX1---[]---MYCN	0.00772202	0.00136439	9.9e-09
3:55792226_A_C	3	55792226	rs6797740	A	C	Imputed	0.975941	[ERC2]	-0.0102311	0.00173844	1e-08
7:15514829_A_C	7	15514829	rs12670245	A	C	Imputed	0.988938	[AGMO]	-0.0129118	0.00228162	1.1e-08
11:121662150_TAATA_T	11	121662150	.	TAATA	T	Imputed	0.86085	SORL1---[]---BLID	0.00961563	0.00168762	1.1e-08
15:38117828_G_GT	15	38117828	rs11412039	G	GT	Imputed	0.944998	MEIS2---[]--TMCO5A	0.0080801	0.00141735	1.1e-08
17:29211667_G_A	17	29211667	rs7223535	G	A	Imputed	0.998905	[ATAD5]	0.00853324	0.00153644	1.1e-08
8:130130604_A_C	8	130130604	rs6470697	A	C	Imputed	0.995369	[]---GSDMC	0.0131302	0.00229555	1.2e-08
1:22470407_C_T	1	22470407	rs56318008	C	T	Imputed	0.990473	[WNT4]	0.0108562	0.00192146	1.6e-08
16:79384763_AGTGT_A	16	79384763	.	AGTGT	A	Imputed	0.97321	WWOX---[]---MAF	-0.0076689	0.0013898	2e-08
11:45221690_A_C	11	45221690	rs2863161	A	C	Imputed	0.996399	[PRDM11]	0.0115901	0.0020891	2e-08
17:70023038_TCTTTA_T	17	70023038	rs72366351,rs767217448	TCTTTA	T	Genotyped	1	[ROCR]	-0.00828299	0.00149038	2.1e-08
5:148601243_A_G	5	148601243	rs13171669	A	G	Imputed	0.990031	[ABLIM3]	-0.00776952	0.00138132	2.1e-08
20:25732913_T_TTG	20	25732913	rs141038321	T	TTG	Imputed	0.935138	[AL390198.1]	-0.0093727	0.00168046	2.1e-08
14:68589677_A_AAC	14	68589677	rs145099242	A	AAC	Imputed	0.981432	[RAD51B]	-0.0107697	0.00190185	2.3e-08
5:93295798_C_G	5	93295798	rs548331998	C	G	Imputed	0.993854	[FAM172A]	-0.00874702	0.00160073	2.3e-08
2:42245135_CT_C	2	42245135	rs778151243	CT	C	Imputed	0.928537	[AC013480.1]	0.00845527	0.00149251	2.4e-08
2:18688581_A_G	2	18688581	rs55937737	A	G	Imputed	0.995463	KCNS3---[]--RDH14	0.00878367	0.00162282	2.5e-08
15:39879981_C_T	15	39879981	rs1134485	C	T	Imputed	0.996028	[THBS1]	-0.011576	0.00207068	2.6e-08
13:50466766_C_T	13	50466766	rs60153236	C	T	Imputed	0.920347	KPNA3--[]--SPRYD7	-0.0100989	0.001815	2.7e-08
2:33399984_T_TA	2	33399984	rs376021499	T	TA	Imputed	0.992135	[LTBP1]	-0.00729595	0.00136697	2.7e-08
6:55824013_T_C	6	55824013	rs12201907	T	C	Imputed	0.989964	BMP5--[]--COL21A1	-0.0169853	0.00310533	2.8e-08
4:125238664_T_A	4	125238664	rs2090735	T	A	Imputed	0.990875	SPRY1---[]---ANKRD50	0.00751866	0.00137011	2.8e-08
1:172210379_A_ATGTGTGTG	1	172210379	rs112483301	A	ATGTGTGTG	Imputed	0.910265	[DNM3]	-0.00818295	0.00144421	2.8e-08
5:127406259_G_T	5	127406259	rs6888037	G	T	Imputed	0.990872	[LINC01184]	-0.00881041	0.00158542	2.9e-08
2:225777015_G_A	2	225777015	rs79190082	G	A	Imputed	0.997133	[DOCK10]	-0.00807443	0.00149152	3e-08
12:56389293_T_C	12	56389293	rs705700	T	C	Imputed	0.996636	[RAB5B]	-0.00764966	0.00138062	3.3e-08
12:114667046_T_A	12	114667046	rs11067002	T	A	Imputed	0.994721	RBM19---[]---TBX5	0.00762454	0.0014108	3.4e-08
15:40651838_A_G	15	40651838	rs1007177	A	G	Imputed	0.993786	[DISP2]	-0.00795867	0.0014468	3.7e-08
6:81036745_G_A	6	81036745	rs1474790	G	A	Imputed	0.997248	[BCKDHB]	-0.0120195	0.00216408	3.7e-08
3:66344162_G_C	3	66344162	rs13062248	G	C	Imputed	0.9954	[SLC25A26]	0.00867751	0.00158596	3.8e-08
18:20195499_T_A	18	20195499	rs76199599	T	A	Imputed	0.973815	CTAGE1---[]---RBBP8	-0.017711	0.00328395	4e-08
3:55080115_CT_C	3	55080115	.	CT	C	Imputed	0.898428	[CACNA2D3]	0.0117685	0.0021804	4e-08
18:38118025_G_A	18	38118025	rs4286173	G	A	Imputed	0.949209	[]	-0.00776767	0.00142041	4.2e-08
9:4124542_G_A	9	4124542	rs605571	G	A	Imputed	0.984961	[GLIS3]	-0.00754599	0.00138947	4.4e-08
10:102392746_C_T	10	102392746	rs12264878	C	T	Imputed	0.967067	HIF1AN--[]---PAX2	0.0103475	0.00186209	4.6e-08
9:110182183_C_T	9	110182183	rs57905593	C	T	Genotyped	1	RAD23B--[]--KLF4	0.00872795	0.00161666	4.6e-08
16:88813639_G_GAAA	16	88813639	rs60202339	G	GAAA	Imputed	0.891236	[PIEZO1]	-0.0106503	0.00199848	4.9e-08

### Sheet: 21. ML-based COPD via DeepNull 
VID	CHR	BP	REF	GENE_CONTEXT	CYTOBAND	P_ML-based COPD	P_DeepNull	P_FEV1/FVC	P_GOLD SEV2-4	P_Sakornsakolpat 2019	P_Expansive COPD	P_Restricted COPD
17:44633014_G_A	17	44633014	G	[LRRC37A2,ARL17A]	17q21.31	2.7e-30	1.3e-28	1.2e-07	1e-07	-	3.5e-05	0.067
3:169295436_A_G	3	169295436	A	[MECOM]	3q26.2	2.6e-23	1e-21	3.9e-07	0.00071	5.123e-05	0.23	0.73
11:62351198_G_C	11	62351198	G	[MIR3654,TUT1]	11q12.3	2.3e-18	5.7e-16	9.8e-06	0.0029	6.306e-06	0.039	0.011
5:122717460_T_C	5	122717460	T	[CEP120]	5q23.2	7.6e-15	3.1e-15	0.00037	0.032	-	0.088	0.67
14:93099234_T_A	14	93099234	T	[RIN3]	14q32.12	1.1e-14	1.8e-23	0.47	0.0082	2.292e-08	0.042	0.75
20:61050522_G_C	20	61050522	G	[GATA5]	20q13.33	6.1e-14	5.5e-10	3.9e-06	0.00037	-	0.11	0.15
12:115197905_C_A	12	115197905	C	TBX3--[]---RP11-116D17.1	12q24.21	2.3e-13	2.2e-09	2.4e-06	0.043	-	0.52	0.62
7:19062775_G_A	7	19062775	G	[TWIST1]	7p21.1	4e-13	2.2e-08	1.3e-06	0.01	0.0003358	0.025	0.08
5:148652302_G_T	5	148652302	G	[AFAP1L1]	5q32	4.5e-13	2.5e-08	4e-06	0.0012	1.504e-05	0.11	0.56
12:28488991_C_CT	12	28488991	C	[CCDC91]	12p11.22	8.3e-13	9.2e-33	0.47	0.014	-	0.97	0.74
6:32870057_G_A	6	32870057	G	PSMB9--[]--HLA-DMB	6p21.32	1.4e-12	4.1e-08	2.1e-05	8.3e-06	0.0003477	0.0038	0.0057
17:54215873_CT_C	17	54215873	CT	[ANKFN1]	17q22	4.5e-12	3.3e-11	0.00078	0.19	-	0.092	0.16
7:18344095_G_A	7	18344095	G	[HDAC9]	7p21.1	2.9e-11	1.7e-09	0.00094	0.011	0.03472	0.59	0.59
9:18013733_C_T	9	18013733	C	SH3GL2---[]---ADAMTSL1	9p22.2	3e-11	1.1e-09	9.7e-06	0.11	0.0002594	0.11	0.4
11:45245538_T_G	11	45245538	T	[PRDM11]	11p11.2	3.5e-11	2.8e-08	1.1e-05	0.0033	0.04795	0.13	0.82
7:139499034_A_AT	7	139499034	A	[TBXAS1]	7q34	3.7e-11	4.4e-10	0.00017	0.17	-	0.88	0.42
17:44566824_T_TTTTG	17	44566824	T	ARL17B---[]--LRRC37A2	17q21.31	7.2e-11	6.6e-22	0.99	0.00017	-	0.023	0.18
6:22093021_T_C	6	22093021	T	SOX4---[]---PRL	6p22.3	9e-11	9.7e-10	0.00063	0.087	0.01875	0.48	0.53
15:41306493_T_C	15	41306493	T	[INO80]	15q15.1	1.6e-10	1.2e-13	0.018	0.6	0.1343	0.6	0.28
9:95054298_CT_C	9	95054298	CT	[IARS]	9q22.31	3e-10	1.6e-09	0.0018	0.011	-	0.0096	0.023
6:7728162_C_CT	6	7728162	C	[BMP6]	6p24.3	5.6e-10	4.1e-20	0.6	0.051	-	0.21	0.69
17:44819595_T_G	17	44819595	T	[NSF]	17q21.31	6.4e-10	1.8e-19	0.95	4.1e-06	1.581e-05	0.13	0.66
1:178719306_C_T	1	178719306	C	[RALGPS2]	1q25.2	6.7e-10	5.2e-10	0.0049	0.049	0.01522	0.69	0.73
20:33783623_CA_C	20	33783623	CA	[EDEM2]	20q11.22	1.7e-09	8.1e-14	0.49	0.43	-	0.18	0.0056
6:31605448_C_G	6	31605448	C	[PRRC2A]	6p21.33	2.4e-09	3.4e-15	0.35	0.068	0.1214	0.59	0.8
7:18540461_A_C	7	18540461	A	[HDAC9]	7p21.1	2.8e-09	4.7e-08	0.011	0.094	0.02953	0.97	0.74
1:150019580_G_A	1	150019580	G	OTUD7B--[]--VPS45	1q21.2	2.9e-09	5.4e-14	0.2	0.44	0.4297	0.76	0.83
10:69928972_A_C	10	69928972	A	[MYPN]	10q21.3	3.2e-09	3.1e-11	0.018	0.1	-	0.037	0.96
3:98905134_C_A	3	98905134	C	DCBLD2---[]---COL8A1	3q12.1	9.3e-09	2.7e-11	0.047	0.0017	6.631e-05	0.13	0.37
9:16986112_C_G	9	16986112	C	BNC2---[]---CNTLN	9p22.2	3.3e-08	4.9e-12	0.11	0.13	0.005561	0.6	0.31
3:158137609_CAA_C	3	158137609	CAA	[RSRC1]	3q25.32	3.4e-08	3.2e-16	0.91	0.71	-	0.24	0.0053
14:68568161_TG_T	14	68568161	TG	[RAD51B]	14q24.1	3.7e-08	3.5e-08	0.0075	0.36	-	0.83	0.17

### Sheet: 22. ML-based COPD via DeepNull 
VID	CHR	BP	EFF	BETA	SE	INFO_SCORE	GENE_CONTEXT	CYTOBAND	P_ML-based-COPD	P_DeepNull	P_FEV1/FVC	P_GOLD 2-4	P_Sakornsakolpat 2019	P_Expansive COPD	P_Restricted COPD
5:148652302_G_T	5	148652302	G	-0.0153637	0.0021418	0.984534	[AFAP1L1]	5q32	4.5e-13	2.5e-08	4e-06	0.0012	1.504e-05	0.11	0.56
6:7728162_C_CT	6	7728162	C	-0.0133171	0.00209911	0.988328	[BMP6]	6p24.3	5.6e-10	4.1e-20	0.6	0.051	-	0.21	0.69
10:69928972_A_C	10	69928972	A	-0.0123506	0.00209525	0.996616	[MYPN]	10q21.3	3.2e-09	3.1e-11	0.018	0.1	-	0.037	0.96
9:18013733_C_T	9	18013733	C	-0.0146461	0.00223836	0.992657	SH3GL2---[]---ADAMTSL1	9p22.2	3e-11	1.1e-09	9.7e-06	0.11	0.0002594	0.11	0.4
9:95054298_CT_C	9	95054298	CT	0.013699	0.00226529	0.889072	[IARS]	9q22.31	3e-10	1.6e-09	0.0018	0.011	-	0.0096	0.023
3:158137609_CAA_C	3	158137609	CAA	-0.0140687	0.00253775	0.907144	[RSRC1]	3q25.32	3.4e-08	3.2e-16	0.91	0.71	-	0.24	0.0053
17:44633014_G_A	17	44633014	G	-0.0286196	0.00253182	1	[LRRC37A2,ARL17A]	17q21.31	2.7e-30	1.3e-28	1.2e-07	1e-07	-	3.5e-05	0.067
1:178719306_C_T	1	178719306	C	0.0133152	0.00223447	0.997677	[RALGPS2]	1q25.2	6.7e-10	5.2e-10	0.0049	0.049	0.01522	0.69	0.73
11:45245538_T_G	11	45245538	T	0.0210702	0.00320589	1	[PRDM11]	11p11.2	3.5e-11	2.8e-08	1.1e-05	0.0033	0.04795	0.13	0.82
11:62351198_G_C	11	62351198	G	0.0191362	0.00217019	1	[MIR3654,TUT1]	11q12.3	2.3e-18	5.7e-16	9.8e-06	0.0029	6.306e-06	0.039	0.011
7:18344095_G_A	7	18344095	G	-0.0138678	0.00217922	0.995106	[HDAC9]	7p21.1	2.9e-11	1.7e-09	0.00094	0.011	0.03472	0.59	0.59
7:19062775_G_A	7	19062775	G	0.0175149	0.00233464	0.961511	[TWIST1]	7p21.1	4e-13	2.2e-08	1.3e-06	0.01	0.0003358	0.025	0.08
7:139499034_A_AT	7	139499034	A	0.0138112	0.00213169	0.963048	[TBXAS1]	7q34	3.7e-11	4.4e-10	0.00017	0.17	-	0.88	0.42
20:33783623_CA_C	20	33783623	CA	-0.0161215	0.00270322	0.930234	[EDEM2]	20q11.22	1.7e-09	8.1e-14	0.49	0.43	-	0.18	0.0056
20:61050522_G_C	20	61050522	G	-0.105344	0.0143272	0.882185	[GATA5]	20q13.33	6.1e-14	5.5e-10	3.9e-06	0.00037	-	0.11	0.15
14:93099234_T_A	14	93099234	T	0.0206267	0.0026917	1	[RIN3]	14q32.12	1.1e-14	1.8e-23	0.47	0.0082	2.292e-08	0.042	0.75
12:28488991_C_CT	12	28488991	C	-0.0147368	0.00210966	0.982409	[CCDC91]	12p11.22	8.3e-13	9.2e-33	0.47	0.014	-	0.97	0.74
12:115197905_C_A	12	115197905	C	0.0166014	0.00224344	0.880054	TBX3--[]---RP11-116D17.1	12q24.21	2.3e-13	2.2e-09	2.4e-06	0.043	-	0.52	0.62

### Sheet: 24. ML-based COPD novel loci re
VID	CHR	BP	RS	Effect Allele	P	BETA	SE	LOCUS_VID	SpiroFEV1_#SNP	SpiroFEV1_Chromosome	SpiroFEV1_Position	SpiroFEV1_EffectAllele	SpiroFEV1_Non_coded	SpiroFEV1_beta	SpiroFEV1_SE	SpiroFEV1_P	SpiroFVC_#SNP	SpiroFVC_Chromosome	SpiroFVC_Position	SpiroFVC_EffectAllele	SpiroFVC_Non_coded	SpiroFVC_beta	SpiroFVC_SE	SpiroFVC_P	SpiroRATIO_#SNP	SpiroRATIO_Chromosome	SpiroRATIO_Position	SpiroRATIO_EffectAllele	SpiroRATIO_Non_coded	SpiroRATIO_beta	SpiroRATIO_SE	SpiroRATIO_P	ICGC_MarkerName	ICGC_EffectAllele	ICGC_Allele2	ICGC_beta	ICGC_StdErr	ICGC_P	ICGC_Chromosome	ICGC_Position	SpiroFEV1_EffectAllele_corrected	SpiroFEV1_beta_corrected	SpiroFVC_EffectAllele_corrected	SpiroFVC_beta_corrected	SpiroRATIO_EffectAllele_corrected	SpiroRATIO_beta_corrected	ICGC_EffectAllele_corrected	ICGC_beta_corrected	GBMI_beta	GBMI_P	GBMI_EffectAllele	GENE_CONTEXT	CLOSEST_GENES	strict1_replication	strict2_replication	strict3_replication	brian_strict3_replication	strict4_replication	supportive1_replication	supportive2_replication	supportive3_replication
4:15580754_T_G	4	15580754	rs12500587	T	9.3e-09	0.0123395	0.00222405	4:15580754_T_G	rs12500587	4	15580754	G	T	0.00508	0.00561	0.365	rs12500587	4	15580754	G	T	-0.000938	0.00563	0.868	rs12500587	4	15580754	G	T	0.00504	0.00558	0.366	4:15580754:T:G	t	g	-0.0174	0.0214	0.4157	4	15580754	T	-0.00508	T	0.000938	T	-0.00504	T	-0.0174	0.0020979	0.7671	G	[CC2D2A]	CC2D2A	FALSE	FALSE	FALSE	FALSE	FALSE	FALSE	TRUE	FALSE
4:54651978_A_C	4	54651978	rs4864822	A	7.1e-11	0.0138714	0.00209087	4:54651978_A_C	rs4864822	4	54651978	C	A	-0.00505	0.00564	0.371	rs4864822	4	54651978	C	A	-0.0112	0.00566	0.0479	rs4864822	4	54651978	C	A	0.00666	0.0056	0.235	4:54651978:A:C	a	c	0.043	0.023	0.06194	4	54651978	A	0.00505	A	0.0112	A	-0.00666	A	0.043	-0.026096	0.0002043	C	[FIP1L1]	FIP1L1	FALSE	FALSE	TRUE	TRUE	FALSE	FALSE	TRUE	TRUE
4:64070577_G_A	4	64070577	rs7679934	G	1.4e-08	-0.0126434	0.00218606	4:64070577_G_A																									4:64070577:G:A	a	g	0.03	0.0258	0.2434	4	64070577	G		G		G		G	-0.03	0.00049672	0.9525	A	[]	TECRL	FALSE	FALSE	FALSE	FALSE	FALSE	TRUE	TRUE	TRUE
4:101108875_GT_G	4	101108875	rs58706659	GT	6.9e-09	0.0206337	0.00354218	4:101108875_GT_G																																	GT		GT		GT		GT		-0.015463	0.3843	G	[DDIT4L]	DDIT4L	FALSE	FALSE	FALSE	FALSE	FALSE	TRUE	TRUE	TRUE
4:140886963_G_A	4	140886963	rs13109980	G	4.3e-08	0.0120751	0.0022256	4:140886963_G_A	rs13109980	4	140886963	A	G	0.0126	0.0059	0.0326	rs13109980	4	140886963	A	G	0.013	0.00592	0.0281	rs13109980	4	140886963	A	G	0.00241	0.00586	0.681	4:140886963:G:A	a	g	-0.0029	0.0227	0.8986	4	140886963	G	-0.0126	G	-0.013	G	-0.00241	G	0.0029	-0.03493	8.213e-07	A	[MAML3]	MAML3	FALSE	TRUE	TRUE	TRUE	TRUE	TRUE	TRUE	TRUE
4:147295128_A_G	4	147295128	rs2679144	A	5.1e-10	-0.0143366	0.00241488	4:147295128_A_G	rs2679144	4	147295128	G	A	-0.00829	0.00632	0.19	rs2679144	4	147295128	G	A	-0.00111	0.00634	0.861	rs2679144	4	147295128	G	A	-0.00858	0.00627	0.172	4:147295128:A:G	a	g	-0.0301	0.0224	0.1796	4	147295128	A	0.00829	A	0.00111	A	0.00858	A	-0.0301	0.00070423	0.9242	G	[SLC10A7]	SLC10A7	FALSE	FALSE	FALSE	FALSE	FALSE	TRUE	TRUE	TRUE
5:54483248_C_T	5	54483248	rs6889076	C	4.2e-08	-0.0191112	0.00345809	5:54483248_C_T	rs6889076	5	54483248	T	C	-0.0132	0.00892	0.14	rs6889076	5	54483248	T	C	-0.0136	0.00895	0.13	rs6889076	5	54483248	T	C	0.00199	0.00885	0.822	5:54483248:C:T	t	c	0.1011	0.0309	0.001059	5	54483248	C	0.0132	C	0.0136	C	-0.00199	C	-0.1011	0.0095392	0.2961	T	CDC20B--[]--MCIDAS	CDC20B	FALSE	FALSE	TRUE	TRUE	FALSE	FALSE	TRUE	TRUE
5:63880951_G_A	5	63880951	rs41533344	G	2e-08	-0.0132417	0.00228036	5:63880951_G_A	rs41533344	5	63880951	A	G	0.00592	0.00593	0.318	rs41533344	5	63880951	A	G	0.00299	0.00596	0.616	rs41533344	5	63880951	A	G	0.00416	0.00589	0.481	5:63880951:G:A	a	g	0.005	0.0235	0.8316	5	63880951	G	-0.00592	G	-0.00299	G	-0.00416	G	-0.005	0.00033013	0.9625	A	[RGS7BP]	RGS7BP	FALSE	FALSE	FALSE	FALSE	FALSE	FALSE	TRUE	TRUE
5:169810001_GGA_G	5	169810001	rs768743370	GGA	5.9e-09	-0.0129368	0.00227789	5:169810001_GGA_G																																	GGA		GGA		GGA		GGA		0.01978	0.2308	G	[KCNIP1,KCNMB1]	KCNIP1,KCNMB1	FALSE	FALSE	FALSE	FALSE	FALSE	TRUE	TRUE	TRUE
5:176930171_AGAG_A	5	176930171	.	AGAG	2.1e-10	-0.0132674	0.00213187	5:176930171_AGAG_A																																	AGAG		AGAG		AGAG		AGAG		0.016414	0.04607	A	[DOK3]	DOK3	FALSE	FALSE	FALSE	FALSE	TRUE	TRUE	TRUE	TRUE
6:4579698_C_T	6	4579698	rs4960004	C	4.2e-08	-0.0172028	0.00315739	6:4579698_C_T	rs4960004	6	4579698	T	C	-0.0101	0.00782	0.196	rs4960004	6	4579698	T	C	-0.00997	0.00784	0.203	rs4960004	6	4579698	T	C	0.00511	0.00777	0.511	6:4579698:C:T	t	c	0.0087	0.0307	0.7771	6	4579698	C	0.0101	C	0.00997	C	-0.00511	C	-0.0087	-0.0079688	0.4708	T	ECI2---[]---CDYL	CDYL	FALSE	FALSE	FALSE	FALSE	FALSE	FALSE	TRUE	TRUE
6:52223211_T_A	6	52223211	rs9382100	T	1e-08	-0.0123285	0.00222427	6:52223211_T_A	rs9382100	6	52223211	A	T	-0.011	0.00586	0.0606	rs9382100	6	52223211	A	T	-0.00282	0.00588	0.631	rs9382100	6	52223211	A	T	-0.0133	0.00583	0.0225	6:52223211:T:A	a	t	-0.0081	0.0225	0.7179	6	52223211	T	0.011	T	0.00282	T	0.0133	T	0.0081	-0.0054908	0.4445	A	MCM3--[]-PAQR8	PAQR8	FALSE	FALSE	FALSE	FALSE	FALSE	FALSE	TRUE	FALSE
6:119344546_A_C	6	119344546	rs12664251	A	4.3e-08	0.0118281	0.00222939	6:119344546_A_C	rs12664251	6	119344546	C	A	0.0151	0.00575	0.00886	rs12664251	6	119344546	C	A	0.00944	0.00577	0.102	rs12664251	6	119344546	C	A	0.00799	0.00571	0.162	6:119344546:A:C	a	c	0.0623	0.0218	0.004279	6	119344546	A	-0.0151	A	-0.00944	A	-0.00799	A	0.0623	-0.0025777	0.7062	C	[FAM184A]	FAM184A	FALSE	FALSE	FALSE	FALSE	TRUE	TRUE	TRUE	TRUE
15:38116670_A_T	15	38116670	rs11637011	A	2.9e-12	0.015386	0.00219935	15:38116670_A_T	rs11637011	15	38116670	T	A	0.00942	0.0056	0.0925	rs11637011	15	38116670	T	A	0.00475	0.00562	0.398	rs11637011	15	38116670	T	A	0.00593	0.00556	0.286	15:38116670:A:T	a	t	0.0257	0.0233	0.2717	15	38116670	A	-0.00942	A	-0.00475	A	-0.00593	A	0.0257	-0.0089609	0.2367	T	MEIS2---[]--TMCO5A	TMCO5A	FALSE	FALSE	FALSE	FALSE	TRUE	TRUE	TRUE	TRUE
10:114909739_T_A	10	114909739	rs290486	T	1.4e-08	0.0158797	0.00285884	10:114909739_T_A	rs290486	10	114909739	A	T	0.00395	0.00764	0.605	rs290486	10	114909739	A	T	0.00116	0.00767	0.879	rs290486	10	114909739	A	T	0.012	0.00759	0.115	10:114909739:T:A	a	t	0.0332	0.0345	0.3371	10	114909739	T	-0.00395	T	-0.00116	T	-0.012	T	-0.0332	-0.018329	0.1309	A	[TCF7L2]	TCF7L2	FALSE	FALSE	FALSE	FALSE	FALSE	FALSE	TRUE	FALSE
10:121429633_T_C	10	121429633	rs2234962	T	6.2e-11	-0.016783	0.00254013	10:121429633_T_C	rs2234962	10	121429633	C	T	-0.00122	0.00668	0.855	rs2234962	10	121429633	C	T	-0.00662	0.00671	0.324	rs2234962	10	121429633	C	T	0.00667	0.00664	0.315	10:121429633:T:C	t	c	-0.0425	0.0251	0.0905	10	121429633	T	0.00122	T	0.00662	T	-0.00667	T	-0.0425	0.027972	0.002627	C	[BAG3]	BAG3	FALSE	FALSE	FALSE	FALSE	FALSE	FALSE	TRUE	TRUE
2:5930323_C_T	2	5930323	rs2722608	C	3.6e-08	-0.0120451	0.00216028	2:5930323_C_T	rs2722608	2	5930323	T	C	-0.000471	0.00541	0.931	rs2722608	2	5930323	T	C	0.00843	0.00541	0.119	rs2722608	2	5930323	T	C	-0.0126	0.00536	0.0187	2:5930323:C:T	t	c	0.015	0.0222	0.4987	2	5930323	C	0.000471	C	-0.00843	C	0.0126	C	-0.015	-0.00013702	0.9845	T	SOX11--[]---FLJ30594	SOX11	FALSE	FALSE	FALSE	FALSE	FALSE	FALSE	TRUE	TRUE
2:33700938_A_C	2	33700938	rs4077711	A	2.3e-10	0.0140049	0.00223059	2:33700938_A_C	rs4077711	2	33700938	C	A	0.0108	0.00576	0.0612	rs4077711	2	33700938	C	A	0.00101	0.00578	0.861	rs4077711	2	33700938	C	A	0.0149	0.00573	0.00933	2:33700938:A:C	a	c	0.0506	0.0244	0.03809	2	33700938	A	-0.0108	A	-0.00101	A	-0.0149	A	0.0506	-0.0040483	0.6147	C	[RASGRP3]	RASGRP3	FALSE	FALSE	FALSE	FALSE	TRUE	TRUE	TRUE	TRUE
2:45152522_A_T	2	45152522	rs4953148	A	4.1e-08	-0.0123438	0.00227883	2:45152522_A_T	rs4953148	2	45152522	T	A	-0.00926	0.00568	0.103	rs4953148	2	45152522	T	A	-0.000131	0.0057	0.982	rs4953148	2	45152522	T	A	-0.0101	0.00565	0.0729	2:45152522:A:T	a	t	-0.0127	0.0229	0.5789	2	45152522	A	0.00926	A	0.000131	A	0.0101	A	-0.0127	0.015497	0.02233	T	CAMKMT---[]--SIX3	SIX3	FALSE	FALSE	FALSE	FALSE	TRUE	TRUE	TRUE	TRUE
2:60554812_T_TA	2	60554812	rs5831575	T	1.8e-09	0.013536	0.00210806	2:60554812_T_TA																																	T		T		T		T		-0.023234	0.08516	TA	[]---BCL11A	BCL11A	FALSE	FALSE	FALSE	FALSE	TRUE	TRUE	TRUE	TRUE
2:65913814_T_C	2	65913814	rs138677395	T	1.3e-09	-0.0323307	0.00536529	2:65913814_T_C	rs138677395	2	65913814	C	T	0.0181	0.0139	0.191	rs138677395	2	65913814	C	T	0.0148	0.0139	0.286	rs138677395	2	65913814	C	T	-0.00238	0.0138	0.863	2:65913814:T:C	t	c	-0.1012	0.0606	0.09466	2	65913814	T	-0.0181	T	-0.0148	T	0.00238	T	-0.1012	0.022105	0.2369	C	SPRED2---[]---MEIS1	SPRED2	FALSE	FALSE	FALSE	FALSE	FALSE	FALSE	TRUE	TRUE
2:85506588_T_C	2	85506588	rs10165984	T	3.3e-08	0.013057	0.00245345	2:85506588_T_C	rs10165984	2	85506588	C	T	0.00931	0.00624	0.136	rs10165984	2	85506588	C	T	0.004	0.00626	0.523	rs10165984	2	85506588	C	T	0.00388	0.00619	0.531	2:85506588:T:C	t	c	0.0332	0.0235	0.1579	2	85506588	T	-0.00931	T	-0.004	T	-0.00388	T	0.0332	0.001618	0.8172	C	[TCF7L1]	TCF7L1	FALSE	FALSE	FALSE	FALSE	FALSE	FALSE	TRUE	TRUE
2:206641984_C_T	2	206641984	rs2041808	C	2.6e-08	-0.0119023	0.00214977	2:206641984_C_T	rs2041808	2	206641984	T	C	0.00673	0.0057	0.237	rs2041808	2	206641984	T	C	0.0127	0.00572	0.0267	rs2041808	2	206641984	T	C	-0.00995	0.00566	0.0788	2:206641984:C:T	t	c	-0.0236	0.0226	0.2976	2	206641984	C	-0.00673	C	-0.0127	C	0.00995	C	0.0236	0.0040862	0.5454	T	[NRP2]	NRP2	FALSE	FALSE	FALSE	FALSE	FALSE	FALSE	TRUE	FALSE
2:225831586_G_C	2	225831586	rs7569781	G	1e-12	-0.0155367	0.00218333	2:225831586_G_C	rs7569781	2	225831586	C	G	-0.00589	0.00581	0.311	rs7569781	2	225831586	C	G	-0.000845	0.00584	0.885	rs7569781	2	225831586	C	G	-0.00899	0.00578	0.12	2:225831586:G:C	c	g	0.0553	0.0226	0.0145	2	225831586	G	0.00589	G	0.000845	G	0.00899	G	-0.0553	0.01549	0.04108	C	[DOCK10]	DOCK10	FALSE	FALSE	FALSE	FALSE	TRUE	TRUE	TRUE	TRUE
16:6534369_T_C	16	6534369	rs813914	T	5.1e-09	0.0121908	0.00210382	16:6534369_T_C	rs813914	16	6534369	C	T	0.0175	0.00522	0.000812	rs813914	16	6534369	C	T	0.011	0.00524	0.0359	rs813914	16	6534369	C	T	0.00852	0.00519	0.101	16:6534369:T:C	t	c	-0.0175	0.0206	0.396	16	6534369	T	-0.0175	T	-0.011	T	-0.00852	T	-0.0175	-0.0073337	0.2683	C	[RBFOX1]	RBFOX1	FALSE	FALSE	FALSE	TRUE	FALSE	FALSE	TRUE	FALSE
9:1053101_T_A	9	1053101	rs72703234	T	1.3e-11	0.0223204	0.00329288	9:1053101_T_A	rs72703234	9	1053101	A	T	0.0293	0.00795	0.000225	rs72703234	9	1053101	A	T	0.0306	0.00799	0.000128	rs72703234	9	1053101	A	T	0.0037	0.00791	0.64	9:1053101:T:A	a	t	-0.0066	0.0357	0.8526	9	1053101	T	-0.0293	T	-0.0306	T	-0.0037	T	0.0066	-0.0024892	0.801	A	[DMRT2]	DMRT2	FALSE	TRUE	TRUE	TRUE	TRUE	TRUE	TRUE	TRUE
9:6213387_G_A	9	6213387	rs928413	G	1.7e-10	0.0149834	0.00239436	9:6213387_G_A	rs928413	9	6213387	A	G	0.0093	0.006	0.121	rs928413	9	6213387	A	G	0.00725	0.00602	0.229	rs928413	9	6213387	A	G	0.00597	0.00596	0.317	9:6213387:G:A	a	g	-0.0395	0.0232	0.08773	9	6213387	G	-0.0093	G	-0.00725	G	-0.00597	G	0.0395	-0.019881	0.01698	A	RANBP6---[]-IL33	IL33	FALSE	FALSE	FALSE	FALSE	TRUE	TRUE	TRUE	TRUE
9:13592736_CA_C	9	13592736	.	CA	4.1e-09	-0.0174268	0.00290203	9:13592736_CA_C																																	CA		CA		CA		CA		-0.007579	0.5223	C	MPDZ---[]---NFIB	MPDZ	FALSE	FALSE	FALSE	FALSE	FALSE	FALSE	FALSE	TRUE
9:38070583_G_A	9	38070583	rs3808862	G	2.8e-08	-0.0112213	0.00211282	9:38070583_G_A	rs3808862	9	38070583	A	G	-0.0071	0.00537	0.186	rs3808862	9	38070583	A	G	-0.00328	0.00539	0.542	rs3808862	9	38070583	A	G	-0.00534	0.00533	0.317	9:38070583:G:A	a	g	0.0141	0.0226	0.5339	9	38070583	G	0.0071	G	0.00328	G	0.00534	G	-0.0141	0.005747	0.4429	A	SHB-[]---ALDH1B1	SHB	FALSE	FALSE	FALSE	FALSE	FALSE	TRUE	TRUE	TRUE
9:140085991_G_T	9	140085991	rs13292648	G	1.7e-08	0.0123537	0.00223865	9:140085991_G_T	rs13292648	9	140085991	T	G	0.00877	0.00662	0.185	rs13292648	9	140085991	T	G	0.0088	0.00666	0.186	rs13292648	9	140085991	T	G	0.000777	0.00657	0.906	9:140085991:G:T	t	g	-0.0272	0.0264	0.3015	9	140085991	G	-0.00877	G	-0.0088	G	-0.000777	G	0.0272	-0.001533	0.8655	T	SSNA1-[]TPRN	TPRN	FALSE	FALSE	FALSE	FALSE	FALSE	TRUE	TRUE	TRUE
3:3837148_C_T	3	3837148	rs711585	C	3.2e-08	-0.0122822	0.00214374	3:3837148_C_T																									3:3837148:C:T	t	c	-0.0429	0.0264	0.1036	3	3837148	C		C		C		C	0.0429	-0.0052498	0.5913	T	[SUMF1]	SUMF1	FALSE	FALSE	FALSE	FALSE	FALSE	FALSE	FALSE	FALSE
3:12654823_G_A	3	12654823	rs13073921	G	2.6e-10	-0.0183367	0.00302437	3:12654823_G_A	rs13073921	3	12654823	A	G	-0.00861	0.00754	0.254	rs13073921	3	12654823	A	G	0.000163	0.00757	0.983	rs13073921	3	12654823	A	G	-0.013	0.00751	0.0833	3:12654823:G:A	a	g	0.0768	0.0291	0.00838	3	12654823	G	0.00861	G	-0.000163	G	0.013	G	-0.0768	0.019163	0.06763	A	[RAF1]	RAF1	FALSE	FALSE	FALSE	FALSE	TRUE	TRUE	TRUE	TRUE
3:14328031_G_A	3	14328031	rs10865723	G	6.8e-10	-0.0134682	0.00216447	3:14328031_G_A	rs10865723	3	14328031	A	G	-0.00776	0.00543	0.153	rs10865723	3	14328031	A	G	-0.00562	0.00545	0.302	rs10865723	3	14328031	A	G	-0.00566	0.0054	0.294	3:14328031:G:A	a	g	0.0014	0.0217	0.9502	3	14328031	G	0.00776	G	0.00562	G	0.00566	G	-0.0014	0.0036853	0.6335	A	LSM3--[]---SLC6A6	LSM3	FALSE	FALSE	FALSE	FALSE	FALSE	TRUE	TRUE	TRUE
3:55592454_C_T	3	55592454	rs56115292	C	1.5e-11	0.0139566	0.00216736	3:55592454_C_T	rs56115292	3	55592454	T	C	0.00515	0.00573	0.369	rs56115292	3	55592454	T	C	-0.00275	0.00576	0.633	rs56115292	3	55592454	T	C	0.0124	0.00569	0.0289	3:55592454:C:T	t	c	-0.0263	0.0222	0.2356	3	55592454	C	-0.00515	C	0.00275	C	-0.0124	C	0.0263	-0.0025503	0.7389	T	[ERC2]	ERC2	FALSE	FALSE	FALSE	FALSE	TRUE	TRUE	TRUE	TRUE
3:113004093_G_A	3	113004093	rs41271357	G	1e-08	0.0147079	0.00257667	3:113004093_G_A	rs41271357	3	113004093	A	G	0.0128	0.00652	0.049	rs41271357	3	113004093	A	G	0.00621	0.00654	0.342	rs41271357	3	113004093	A	G	0.00855	0.00648	0.187	3:113004093:G:A	a	g	-0.0434	0.0256	0.09032	3	113004093	G	-0.0128	G	-0.00621	G	-0.00855	G	0.0434	-0.0096868	0.1997	A	[BOC]	BOC	FALSE	FALSE	FALSE	FALSE	TRUE	TRUE	TRUE	TRUE
3:118986807_C_CT	3	118986807	rs138812427	C	1.2e-08	-0.0408464	0.00715096	3:118986807_C_CT																																	C		C		C		C		0.030615	0.0612	CT	B4GALT4--[]--ARHGAP31	ARHGAP31	FALSE	FALSE	FALSE	FALSE	TRUE	TRUE	TRUE	TRUE
3:132544869_A_G	3	132544869	rs558711972	A	5.7e-10	0.0139297	0.00234204	3:132544869_A_G																																	A		A		A		A		-0.024692	0.1176	G	NPHP3---[]---TMEM108	NPHP3	FALSE	FALSE	FALSE	FALSE	FALSE	TRUE	TRUE	TRUE
3:193596813_T_C	3	193596813	rs1165651	T	4.8e-10	-0.0132021	0.00214388	3:193596813_T_C	rs1165651	3	193596813	C	T	-0.00516	0.00573	0.368	rs1165651	3	193596813	C	T	-0.00408	0.00575	0.478	rs1165651	3	193596813	C	T	0.00127	0.00569	0.823	3:193596813:T:C	t	c	-0.0196	0.0229	0.3905	3	193596813	T	0.00516	T	0.00408	T	-0.00127	T	-0.0196	-0.0078954	0.3043	C	OPA1---[]---HES1	OPA1	FALSE	FALSE	FALSE	FALSE	FALSE	FALSE	TRUE	TRUE
19:2214057_C_T	19	2214057	rs2074552	C	1.2e-08	-0.0125326	0.00217269	19:2214057_C_T	rs2074552	19	2214057	T	C	0.00288	0.00545	0.597	rs2074552	19	2214057	T	C	-0.00305	0.00547	0.577	rs2074552	19	2214057	T	C	0.0102	0.00542	0.0592	19:2214057:C:T	t	c	-0.0042	0.0224	0.852	19	2214057	C	-0.00288	C	0.00305	C	-0.0102	C	0.0042	0.016038	0.02593	T	[DOT1L]	DOT1L	FALSE	FALSE	FALSE	FALSE	FALSE	FALSE	TRUE	FALSE
17:30436417_A_G	17	30436417	rs8077417	A	1.4e-09	0.0160285	0.00267632	17:30436417_A_G	rs8077417	17	30436417	G	A	0.00537	0.00682	0.431	rs8077417	17	30436417	G	A	0.000143	0.00683	0.983	rs8077417	17	30436417	G	A	0.00447	0.00677	0.509	17:30436417:A:G	a	g	-0.019	0.0263	0.4703	17	30436417	A	-0.00537	A	-0.000143	A	-0.00447	A	-0.019	-0.0068856	0.4365	G	LRRC37B--[]--AC090616.2	AC090616.2	FALSE	FALSE	FALSE	FALSE	FALSE	FALSE	TRUE	FALSE
1:33719842_C_T	1	33719842	rs12040608	C	4e-08	0.0126358	0.00241664	1:33719842_C_T	rs12040608	1	33719842	T	C	0.0137	0.00607	0.0243	rs12040608	1	33719842	T	C	0.00549	0.00609	0.368	rs12040608	1	33719842	T	C	0.0115	0.00603	0.0571	1:33719842:C:T	t	c	-0.0479	0.0251	0.05634	1	33719842	C	-0.0137	C	-0.00549	C	-0.0115	C	0.0479	-0.018837	0.01431	T	TRIM62--[]-ZNF362	ZNF362	FALSE	FALSE	FALSE	FALSE	TRUE	TRUE	TRUE	TRUE
1:38420632_C_T	1	38420632	rs1480343	C	7.9e-11	0.0262549	0.0039839	1:38420632_C_T	rs1480343	1	38420632	T	C	-0.0016	0.0107	0.881	rs1480343	1	38420632	T	C	-0.00417	0.0107	0.697	rs1480343	1	38420632	T	C	0.0034	0.0106	0.748	1:38420632:C:T	t	c	-0.029	0.0427	0.4965	1	38420632	C	0.0016	C	0.00417	C	-0.0034	C	0.029	-0.067424	0.0001379	T	INPP5B-[]-SF3A3	SF3A3	FALSE	FALSE	TRUE	TRUE	FALSE	FALSE	TRUE	TRUE
1:147093674_A_G	1	147093674	rs17160476	A	2.7e-09	0.0166999	0.00284489	1:147093674_A_G	rs17160476	1	147093674	G	A	0.0212	0.00755	0.00498	rs17160476	1	147093674	G	A	0.0119	0.00758	0.118	rs17160476	1	147093674	G	A	0.0113	0.00748	0.129	1:147093674:A:G	a	g	0.0145	0.0264	0.5823	1	147093674	A	-0.0212	A	-0.0119	A	-0.0113	A	0.0145	-0.0098603	0.2467	G	[BCL9]	BCL9	FALSE	FALSE	FALSE	FALSE	TRUE	TRUE	TRUE	TRUE
22:36684092_T_C	22	36684092	rs5756129	T	3.7e-09	0.014075	0.00248189	22:36684092_T_C	rs5756129	22	36684092	C	T	0.00145	0.00618	0.815	rs5756129	22	36684092	C	T	-0.00478	0.0062	0.44	rs5756129	22	36684092	C	T	0.0113	0.00614	0.0664	22:36684092:T:C	t	c	0.0542	0.0251	0.03075	22	36684092	T	-0.00145	T	0.00478	T	-0.0113	T	0.0542	-0.0077747	0.3274	C	[MYH9]	MYH9	FALSE	FALSE	FALSE	FALSE	TRUE	TRUE	TRUE	TRUE
11:10406687_C_T	11	10406687	rs11042773	C	3.8e-13	0.0149982	0.00210914	11:10406687_C_T																									11:10406687:C:T	t	c	-0.0391	0.0231	0.09012	11	10406687	C		C		C		C	0.0391	-0.0052566	0.4761	T	[AMPD3]	AMPD3	FALSE	FALSE	FALSE	FALSE	TRUE	TRUE	TRUE	TRUE
11:12080679_G_T	11	12080679	rs1872562	G	1.3e-08	-0.015188	0.00268527	11:12080679_G_T	rs1872562	11	12080679	T	G	-0.0101	0.00673	0.134	rs1872562	11	12080679	T	G	-0.0013	0.00675	0.847	rs1872562	11	12080679	T	G	-0.0125	0.00669	0.0609	11:12080679:G:T	t	g	0.0403	0.0285	0.1568	11	12080679	G	0.0101	G	0.0013	G	0.0125	G	-0.0403	0.0096422	0.2578	T	DKK3--[]--MICAL2	MICAL2	FALSE	FALSE	FALSE	FALSE	TRUE	TRUE	TRUE	TRUE
11:79107136_T_C	11	79107136	rs538804	T	3.9e-08	0.0119122	0.00222258	11:79107136_T_C	rs538804	11	79107136	C	T	0.0173	0.00586	0.00319	rs538804	11	79107136	C	T	0.00611	0.00588	0.299	rs538804	11	79107136	C	T	0.0172	0.00582	0.00313	11:79107136:T:C	t	c	-0.0154	0.0219	0.4822	11	79107136	T	-0.0173	T	-0.00611	T	-0.0172	T	-0.0154	-0.0092352	0.2009	C	[TENM4]	TENM4	FALSE	FALSE	FALSE	FALSE	FALSE	FALSE	TRUE	FALSE
7:121018767_T_TAGAA	7	121018767	rs3068114	T	1.3e-09	-0.0122913	0.00209849	7:121018767_T_TAGAA																																	T		T		T		T		0.0062488	0.48	TAGAA	[FAM3C]	FAM3C	FALSE	FALSE	FALSE	FALSE	FALSE	TRUE	TRUE	TRUE
7:130033630_C_T	7	130033630	rs1990790	C	8.9e-09	-0.0119953	0.00211073	7:130033630_C_T	rs1990790	7	130033630	T	C	-0.0135	0.00554	0.0147	rs1990790	7	130033630	T	C	-0.00916	0.00556	0.0992	rs1990790	7	130033630	T	C	-0.00536	0.0055	0.33	7:130033630:C:T	t	c	-0.009	0.0211	0.6693	7	130033630	C	0.0135	C	0.00916	C	0.00536	C	0.009	-0.002602	0.7081	T	[CEP41]	CEP41	FALSE	FALSE	FALSE	FALSE	FALSE	FALSE	TRUE	FALSE
20:39174880_T_G	20	39174880	rs6029174	T	9.1e-10	-0.012424	0.0021911	20:39174880_T_G	rs6029174	20	39174880	G	T	-0.00804	0.00542	0.138	rs6029174	20	39174880	G	T	-0.00465	0.00544	0.393	rs6029174	20	39174880	G	T	-0.00363	0.00539	0.501	20:39174880:T:G	t	g	0.0022	0.021	0.9167	20	39174880	T	0.00804	T	0.00465	T	0.00363	T	0.0022	-0.00058951	0.9335	G	[]---MAFB	MAFB	FALSE	FALSE	FALSE	FALSE	FALSE	FALSE	TRUE	FALSE
8:27774938_C_G	8	27774938	rs17058252	C	3.9e-08	-0.0194092	0.00365738	8:27774938_C_G	rs17058252	8	27774938	G	C	-0.0192	0.00891	0.0312	rs17058252	8	27774938	G	C	-0.0166	0.00894	0.0634	rs17058252	8	27774938	G	C	-0.0115	0.00886	0.194	8:27774938:C:G	c	g	-0.0129	0.0377	0.7321	8	27774938	C	0.0192	C	0.0166	C	0.0115	C	-0.0129	0.0014438	0.8747	G	[SCARA5]	SCARA5	FALSE	FALSE	FALSE	FALSE	TRUE	TRUE	TRUE	TRUE
8:28414583_G_A	8	28414583	rs117746305	G	1.9e-09	0.0276587	0.00464217	8:28414583_G_A	rs117746305	8	28414583	A	G	0.023	0.0127	0.0692	rs117746305	8	28414583	A	G	0.0124	0.0127	0.329	rs117746305	8	28414583	A	G	0.0169	0.0126	0.179	8:28414583:G:A	a	g	-0.0276	0.0557	0.6198	8	28414583	G	-0.023	G	-0.0124	G	-0.0169	G	0.0276	-0.0058185	0.754	A	[FZD3]	FZD3	FALSE	FALSE	FALSE	FALSE	TRUE	TRUE	TRUE	TRUE
8:41193441_C_A	8	41193441	rs10092045	C	2.9e-08	0.0119374	0.00211179	8:41193441_C_A	rs10092045	8	41193441	A	C	0.0108	0.00567	0.0561	rs10092045	8	41193441	A	C	0.00651	0.0057	0.253	rs10092045	8	41193441	A	C	0.00623	0.00563	0.269	8:41193441:C:A	a	c	-0.0244	0.0223	0.2749	8	41193441	C	-0.0108	C	-0.00651	C	-0.00623	C	0.0244	-0.0058526	0.4002	A	SFRP1--[]---GOLGA7	SFRP1	FALSE	FALSE	FALSE	FALSE	TRUE	TRUE	TRUE	TRUE
8:71693785_C_CA	8	71693785	rs371263868	C	6.4e-15	-0.0166185	0.00219596	8:71693785_C_CA																																	C		C		C		C		0.034103	0.3642	CA	[XKR9]	XKR9	FALSE	FALSE	FALSE	FALSE	FALSE	TRUE	TRUE	TRUE
8:126336909_C_T	8	126336909	rs189074270	C	1.8e-09	0.016293	0.00290309	8:126336909_C_T																									8:126336909:C:T	t	c	0.0319	0.0391	0.4145	8	126336909	C		C		C		C	-0.0319	-0.030108	0.2706	T	[NSMCE2]	NSMCE2	FALSE	FALSE	FALSE	FALSE	FALSE	FALSE	TRUE	FALSE
16ba59070cdece5f1a53	8	129535878	rs11269418	A	1.4e-08	0.0134909	0.00236565	16ba59070cdece5f1a53																																	A		A		A		A		-0.0085375	0.506	AAAGTCTGAACTTAT	TMEM75---[]	TMEM75	FALSE	FALSE	FALSE	FALSE	FALSE	TRUE	TRUE	TRUE
14:27009199_A_C	14	27009199	rs963778	A	9.6e-10	-0.0145338	0.00241717	14:27009199_A_C	rs963778	14	27009199	C	A	-0.0132	0.00616	0.0318	rs963778	14	27009199	C	A	-0.0085	0.00618	0.169	rs963778	14	27009199	C	A	-0.00188	0.00612	0.758	14:27009199:A:C	a	c	-0.043	0.025	0.08527	14	27009199	A	0.0132	A	0.0085	A	0.00188	A	-0.043	0.0048372	0.5334	C	[NOVA1]	NOVA1	FALSE	FALSE	FALSE	FALSE	TRUE	TRUE	TRUE	TRUE
14:33686199_G_A	14	33686199	rs11621099	G	5.5e-09	-0.0127764	0.00218861	14:33686199_G_A	rs11621099	14	33686199	A	G	-0.00161	0.00553	0.771	rs11621099	14	33686199	A	G	0.00178	0.00556	0.749	rs11621099	14	33686199	A	G	-0.00685	0.0055	0.213	14:33686199:G:A	a	g	-0.0058	0.0231	0.8034	14	33686199	G	0.00161	G	-0.00178	G	0.00685	G	0.0058	0.0072387	0.3908	A	[NPAS3]	NPAS3	FALSE	FALSE	FALSE	FALSE	FALSE	FALSE	TRUE	FALSE
14:51093142_G_A	14	51093142	rs2356455	G	4.8e-08	-0.01099	0.00209501	14:51093142_G_A	rs2356455	14	51093142	A	G	-0.00131	0.00525	0.803	rs2356455	14	51093142	A	G	-0.00589	0.00527	0.263	rs2356455	14	51093142	A	G	0.00584	0.00522	0.263	14:51093142:G:A	a	g	0.0347	0.0209	0.09694	14	51093142	G	0.00131	G	0.00589	G	-0.00584	G	-0.0347	0.0063044	0.3488	A	[ATL1]	ATL1	FALSE	FALSE	FALSE	FALSE	FALSE	FALSE	TRUE	TRUE
14:68862914_A_G	14	68862914	rs8014234	A	1.1e-11	0.0136033	0.00210754	14:68862914_A_G	rs8014234	14	68862914	G	A	0.00653	0.00523	0.212	rs8014234	14	68862914	G	A	0.00429	0.00525	0.414	rs8014234	14	68862914	G	A	0.00577	0.0052	0.267	14:68862914:A:G	a	g	0.0153	0.0208	0.4616	14	68862914	A	-0.00653	A	-0.00429	A	-0.00577	A	0.0153	-0.012124	0.06352	G	[RAD51B]	RAD51B	FALSE	FALSE	FALSE	FALSE	TRUE	TRUE	TRUE	TRUE
14:77517148_C_T	14	77517148	rs11622562	C	9.2e-10	0.0132993	0.00222438	14:77517148_C_T	rs11622562	14	77517148	T	C	0.0117	0.00585	0.0455	rs11622562	14	77517148	T	C	0.0105	0.00588	0.0746	rs11622562	14	77517148	T	C	0.00159	0.00582	0.785	14:77517148:C:T	t	c	-0.0281	0.0233	0.228	14	77517148	C	-0.0117	C	-0.0105	C	-0.00159	C	0.0281	-0.019452	0.01091	T	IRF2BPL--[]--KIAA1737	IRF2BPL	FALSE	FALSE	FALSE	FALSE	TRUE	TRUE	TRUE	TRUE
12:6493351_A_G	12	6493351	rs10849448	A	8.6e-10	0.0154429	0.00247575	12:6493351_A_G	rs10849448	12	6493351	G	A	0.0139	0.00623	0.0252	rs10849448	12	6493351	G	A	0.00995	0.00625	0.111	rs10849448	12	6493351	G	A	0.00539	0.00618	0.384	12:6493351:A:G	a	g	0.062	0.0284	0.02919	12	6493351	A	-0.0139	A	-0.00995	A	-0.00539	A	0.062	-0.015858	0.08327	G	[LTBR]	LTBR	FALSE	FALSE	FALSE	FALSE	TRUE	TRUE	TRUE	TRUE
12:19058618_G_A	12	19058618	rs7957563	G	2.2e-09	-0.0157276	0.00271177	12:19058618_G_A	rs7957563	12	19058618	A	G	-0.00255	0.00667	0.702	rs7957563	12	19058618	A	G	0.00641	0.00676	0.343	rs7957563	12	19058618	A	G	-0.0164	0.00664	0.0134	12:19058618:G:A	a	g	0.0023	0.0248	0.927	12	19058618	G	0.00255	G	-0.00641	G	0.0164	G	-0.0023	0.0089314	0.293	A	CAPZA3---[]---PLEKHA5	CAPZA3	FALSE	FALSE	FALSE	FALSE	TRUE	TRUE	TRUE	TRUE
21:40741459_T_C	21	40741459	rs78990292	T	5e-08	0.0135836	0.00240351	21:40741459_T_C																																	T		T		T		T		0.00081082	0.9721	C	HMGN1--[]--WRB	WRB	FALSE	FALSE	FALSE	FALSE	FALSE	FALSE	FALSE	TRUE
																																																						0	2	5	6	27	38	61	51

### Sheet: 25. Chromatin marks for Ml-base
Name	Coefficient	Coefficient_std_error	Coefficient_P_value
Fetal_Lung__DNase	4.99908e-07	6.54112e-08	1.06488e-14
Fetal_Lung__H3K4me1	2.8118e-07	3.68138e-08	1.10394e-14
Stomach_Smooth_Muscle__H3K4me1	2.92334e-07	4.86126e-08	9.07605e-10
Stomach_Smooth_Muscle__H3K4me3	4.70488e-07	8.12268e-08	3.47206e-09
Stomach_Smooth_Muscle__H3K27ac	2.4319e-07	4.54047e-08	4.25315e-08
Rectal_Smooth_Muscle__H3K4me1	3.13652e-07	6.09978e-08	1.35895e-07
Fetal_Stomach__H3K27ac	2.65763e-07	5.16916e-08	1.36404e-07
Colon_Smooth_Muscle__H3K4me1	2.10884e-07	4.13759e-08	1.7273e-07
Fetal_Stomach__H3K4me1	2.06068e-07	4.07538e-08	2.13607e-07
Duodenum_Smooth_Muscle__H3K4me1	2.67818e-07	5.44681e-08	4.3945e-07
Fetal_Lung__H3K9ac	5.20667e-07	1.07663e-07	6.62189e-07
Duodenum_Smooth_Muscle__H3K27ac	3.66975e-07	7.79211e-08	1.24119e-06
Fetal_Stomach__DNase	3.96908e-07	8.4719e-08	1.39988e-06
Esoph-GJ_ENTEX__H3K4me1	1.66711e-07	3.59489e-08	1.76377e-06
Colon-Sigm_ENTEX__H3K27ac	2.24246e-07	4.86046e-08	1.97813e-06
Esoph-GJ_ENTEX__H3K27ac	1.85064e-07	4.09796e-08	3.15094e-06
Fetal_Lung__H3K4me3	4.80331e-07	1.08374e-07	4.66499e-06
Esoph-Muscularis_ENTEX__H3K27ac	2.05864e-07	4.70157e-08	5.97157e-06
Rectal_Smooth_Muscle__H3K27ac	2.61352e-07	6.08525e-08	8.7406e-06
Fetal_Stomach__H3K4me3	7.15667e-07	1.69721e-07	1.23941e-05
Aorta__H3K27ac	1.80028e-07	4.27394e-08	1.26431e-05
Esoph-GJ_ENTEX__H3K4me3	4.63355e-07	1.1173e-07	1.68367e-05
Colon_Smooth_Muscle__H3K27ac	2.34524e-07	5.81889e-08	2.78426e-05
Stomach_Smooth_Muscle__H3K9ac	4.473e-07	1.14821e-07	4.89725e-05
Colon_Smooth_Muscle__H3K4me3	3.95132e-07	1.02545e-07	5.82795e-05
NHLF_Lung_Fibroblast_Primary_Cells__H3K4me1	2.66155e-07	6.97216e-08	6.74339e-05
NHLF_Lung_Fibroblast_Primary_Cells__H3K4me3	5.91602e-07	1.58857e-07	9.80022e-05
Esoph-Muscularis_ENTEX__H3K4me3	4.32825e-07	1.17176e-07	0.000110458
Lung__H3K27ac	1.79546e-07	4.871e-08	0.000113891
Colon_Smooth_Muscle__H3K9ac	4.04676e-07	1.10448e-07	0.000124171
Aorta__H3K4me3	4.84897e-07	1.45667e-07	0.000436111
Fetal_Heart__DNase	1.70678e-07	5.19854e-08	0.000513182
Fetal_Kidney__H3K9ac	5.28889e-07	1.69e-07	0.000875464
Fetal_Muscle_Leg__DNase	1.65431e-07	5.44305e-08	0.00118561
Aorta_ENTEX__H3K4me1	6.42295e-08	2.11442e-08	0.00119198
Fetal_Heart__H3K9ac	1.40666e-07	4.63348e-08	0.00119922
Ovary__H3K4me3	3.41411e-07	1.12714e-07	0.00122679
Fetal_Muscle_Leg__H3K27ac	1.2288e-07	4.07701e-08	0.00128927
Right_Atrium__H3K27ac	1.7858e-07	5.92542e-08	0.00129002
NHLF_Lung_Fibroblast_Primary_Cells__H3K27ac	2.01656e-07	6.71523e-08	0.00133681
Fetal_Heart__H3K4me1	7.27195e-08	2.54606e-08	0.002144
Fetal_Lung__H3K36me3	1.21634e-07	4.27847e-08	0.00223497
Colon_Smooth_Muscle__H3K36me3	2.25807e-07	7.99305e-08	0.00236377
Aorta__H3K4me1	2.31241e-07	8.33626e-08	0.0027693
Rectal_Smooth_Muscle__H3K9ac	3.17833e-07	1.15009e-07	0.00285873
Fetal_Stomach__H3K36me3	7.49059e-08	2.76687e-08	0.00339228
Vagina_ENTEX__H3K4me3	3.31385e-07	1.24148e-07	0.00380086
Rectal_Smooth_Muscle__H3K4me3	2.86489e-07	1.08648e-07	0.00418385
Aorta_ENTEX__H3K4me3	1.36315e-07	5.20493e-08	0.00440987
Colon-TV_ENTEX__H3K4me1	2.21873e-07	8.66152e-08	0.00520957
Fetal_Kidney__H3K4me1	2.25263e-07	8.83404e-08	0.00538706
Fetal_Muscle_Leg__H3K4me1	7.27955e-08	2.85738e-08	0.00542287
Fetal_Muscle_Trunk__DNase	1.55015e-07	6.19836e-08	0.00619375
Foreskin_Keratinocyte_Primary_Cells_skin02__H3K4me3	2.00009e-07	8.00999e-08	0.00626258
Ovary__H3K4me1	1.44764e-07	5.81328e-08	0.00638289
Fetal_Intestine_Large__H3K4me3	2.69047e-07	1.09047e-07	0.00680781
Fetal_Adrenal_Gland__H3K4me3	2.82575e-07	1.14897e-07	0.00695899
NHLF_Lung_Fibroblast_Primary_Cells__H3K36me3	1.94552e-07	7.91952e-08	0.0070128
HMEC_Mammary_Epithelial_Primary_Cells__H3K4me3	2.63696e-07	1.08662e-07	0.00761719
Right_Atrium__H3K4me1	1.24866e-07	5.16158e-08	0.00777845
Fetal_Muscle_Trunk__H3K4me3	3.59427e-07	1.48894e-07	0.00788958
Fetal_Muscle_Leg__H3K4me3	3.67775e-07	1.52536e-07	0.00795287
Fetal_Intestine_Small__H3K4me3	2.44658e-07	1.01822e-07	0.00813519
Colon-Sigm_ENTEX__H3K36me3	1.71655e-07	7.24111e-08	0.00888061
Right_Atrium__H3K4me3	2.35257e-07	1.01745e-07	0.0103829
Fetal_Muscle_Trunk__H3K27ac	1.10039e-07	4.77552e-08	0.0106048
Foreskin_Keratinocyte_Primary_Cells_skin03__H3K4me3	1.50831e-07	6.81177e-08	0.0134053
Placenta__H3K4me1	5.89246e-08	2.68244e-08	0.0140216
Ovary__H3K27ac	1.55334e-07	7.09789e-08	0.0143182
Fetal_Muscle_Trunk__H3K36me3	9.06805e-08	4.24333e-08	0.0162986
Breast_Myoepithelial_Primary_Cells__H3K4me1	4.8896e-08	2.2882e-08	0.0163042
Stomach_Smooth_Muscle__H3K36me3	1.3511e-07	6.33279e-08	0.016442
Fetal_Kidney__H3K36me3	2.11807e-07	9.93656e-08	0.0165203
Aorta_ENTEX__H3K36me3	4.55732e-08	2.14415e-08	0.0167738
Right_Ventricle__H3K4me3	1.91636e-07	9.09806e-08	0.0175874
Duodenum_Smooth_Muscle__H3K4me3	1.15584e-07	5.536e-08	0.0184053
Fetal_Heart__H3K4me3	1.21375e-07	5.8174e-08	0.0184705
Heart-LV_ENTEX__H3K27ac	8.80256e-08	4.30261e-08	0.0203848
Foreskin_Fibroblast_Primary_Cells_skin02__H3K4me3	1.50719e-07	7.37065e-08	0.0204344
Foreskin_Fibroblast_Primary_Cells_skin01__H3K4me1	9.72542e-08	4.76712e-08	0.02067
Esophagus__H3K27ac	1.09776e-07	5.49272e-08	0.0228276
Osteoblast_Primary_Cells__H3K4me1	4.94516e-08	2.49103e-08	0.0235616
Lung__H3K4me1	8.05288e-08	4.06821e-08	0.0238817
Left_Ventricle__H3K27ac	8.39442e-08	4.27711e-08	0.024844
NHLF_Lung_Fibroblast_Primary_Cells__DNase	1.39269e-07	7.18214e-08	0.0262446
Testis_ENTEX__H3K4me3	9.48887e-08	4.90928e-08	0.0266278
Breast_Myoepithelial_Primary_Cells__H3K4me3	1.43837e-07	7.45182e-08	0.0267898
NHLF_Lung_Fibroblast_Primary_Cells__H3K9ac	2.86068e-07	1.50676e-07	0.0288105
Aorta_ENTEX__H3K27ac	4.30314e-08	2.28449e-08	0.0298074
Foreskin_Fibroblast_Primary_Cells_skin02__H3K4me1	1.18222e-07	6.31997e-08	0.0306998
Colon-Sigm_ENTEX__H3K4me1	2.83218e-07	1.56846e-07	0.0354818
Right_Ventricle__H3K27ac	7.60467e-08	4.24619e-08	0.0366514
Uterus_ENTEX__H3K27ac	6.07492e-08	3.40365e-08	0.0371447
NHEK-Epidermal_Keratinocyte_Primary_Cells__H3K4me3	1.17922e-07	6.63462e-08	0.0377538
Placenta_Amnion__H3K4me3	1.69433e-07	9.61091e-08	0.038957
Rectal_Smooth_Muscle__H3K36me3	1.97614e-07	1.13034e-07	0.0402085
Foreskin_Fibroblast_Primary_Cells_skin01__DNase	1.72711e-07	9.92254e-08	0.0408777
Colon-TV_ENTEX__H3K27ac	6.33578e-08	3.65277e-08	0.0414133
Foreskin_Fibroblast_Primary_Cells_skin01__H3K4me3	2.08083e-07	1.20148e-07	0.0416475
Ovary__DNase	1.17286e-07	6.86519e-08	0.0437797
Foreskin_Fibroblast_Primary_Cells_skin02__H3K36me3	6.70087e-08	3.94136e-08	0.0445524
Fetal_Kidney__H3K4me3	2.24677e-07	1.32932e-07	0.0454981
Osteoblast_Primary_Cells__H3K4me3	1.46107e-07	8.68795e-08	0.0463118
Foreskin_Keratinocyte_Primary_Cells_skin02__H3K4me1	6.22614e-08	3.70253e-08	0.0463243
Placenta__H3K36me3	5.79003e-08	3.48515e-08	0.0483223
Fetal_Muscle_Leg__H3K36me3	6.06223e-08	3.65103e-08	0.0484154
Foreskin_Fibroblast_Primary_Cells_skin01__H3K36me3	5.96855e-08	3.61176e-08	0.0492132
Cortex_derived_primary_cultured_neurospheres__H3K4me3	1.34069e-07	8.15079e-08	0.0499998
Fetal_Heart__H3K36me3	1.42509e-07	9.0867e-08	0.0584033
Breast_variant_Human_Mammary_Epithelial_Cells_(vHMEC)__H3K4me3	1.51888e-07	9.8925e-08	0.0623448
Fetal_Brain_Female__H3K4me3	1.69213e-07	1.13157e-07	0.0674073
Foreskin_Fibroblast_Primary_Cells_skin01__H3K27ac	1.11249e-07	7.66142e-08	0.0732421
Osteoblast_Primary_Cells__H3K27ac	4.24693e-08	3.07083e-08	0.083334
NHDF-Ad_Adult_Dermal_Fibroblast_Primary_Cells__H3K4me3	1.95358e-07	1.42909e-07	0.0858112
Left_Ventricle__H3K4me1	6.32315e-08	4.64882e-08	0.0868893
Psoas_Muscle__H3K36me3	9.2434e-08	6.83969e-08	0.0882782
Brain_Germinal_Matrix__H3K36me3	6.14057e-08	4.73226e-08	0.0972127
Fetal_Adrenal_Gland__H3K4me1	3.65454e-08	2.84738e-08	0.0996628
Colonic_Mucosa__H3K27ac	6.06811e-08	4.77499e-08	0.101898
Fetal_Intestine_Large__H3K36me3	4.38285e-08	3.46557e-08	0.102992
Uterus_ENTEX__H3K4me3	1.51342e-07	1.21606e-07	0.106652
Placenta_Amnion__H3K36me3	4.63085e-08	3.82395e-08	0.112945
Fetal_Muscle_Trunk__H3K4me1	3.13027e-08	2.58749e-08	0.113184
Foreskin_Keratinocyte_Primary_Cells_skin03__H3K4me1	3.27865e-08	2.7121e-08	0.113351
NHEK-Epidermal_Keratinocyte_Primary_Cells__H3K4me1	3.0983e-08	2.62777e-08	0.119187
NHDF-Ad_Adult_Dermal_Fibroblast_Primary_Cells__H3K36me3	1.54982e-07	1.3269e-07	0.121404
Fetal_Brain_Male__H3K4me3	1.81207e-07	1.58105e-07	0.125873
Esoph-Mucosa_ENTEX__H3K27ac	5.69082e-08	4.97496e-08	0.126334
Ganglion_Eminence_derived_primary_cultured_neurospheres__H3K4me3	9.84199e-08	8.77634e-08	0.131054
Cortex_derived_primary_cultured_neurospheres__H3K36me3	4.42902e-08	3.95817e-08	0.131579
Foreskin_Fibroblast_Primary_Cells_skin02__DNase	1.16146e-07	1.05304e-07	0.135023
Lung__H3K4me3	1.14205e-07	1.04514e-07	0.137259
Skeletal_Muscle_Female__H3K9ac	6.79945e-08	6.35053e-08	0.142154
Skeletal_Muscle_Female__H3K4me1	2.94789e-08	2.76159e-08	0.142882
HMEC_Mammary_Epithelial_Primary_Cells__H3K9ac	6.22145e-08	5.84661e-08	0.143639
Placenta__H3K4me3	1.16689e-07	1.1036e-07	0.145176
NHDF-Ad_Adult_Dermal_Fibroblast_Primary_Cells__DNase	1.04042e-07	9.86799e-08	0.145864
Small_Intestine__H3K4me1	7.06505e-08	6.75602e-08	0.14784
Artery-Tibial_ENTEX__H3K36me3	3.88614e-08	3.73547e-08	0.149092
Colonic_Mucosa__H3K4me3	7.72161e-08	7.44625e-08	0.149872
Esoph-Mucosa_ENTEX__H3K36me3	4.19765e-08	4.05639e-08	0.150376
Osteoblast_Primary_Cells__H3K36me3	2.66767e-08	2.60384e-08	0.152796
HMEC_Mammary_Epithelial_Primary_Cells__H3K4me1	3.1243e-08	3.08947e-08	0.155943
Lung_ENTEX__H3K4me1	3.09789e-08	3.08254e-08	0.157453
Small_Intestine__H3K27ac	4.91299e-08	4.89571e-08	0.157803
Foreskin_Fibroblast_Primary_Cells_skin02__H3K27ac	8.80624e-08	8.84675e-08	0.159766
Psoas_Muscle__H3K4me1	4.91299e-08	4.98441e-08	0.162147
Foreskin_Keratinocyte_Primary_Cells_skin03__H3K27ac	3.8523e-08	3.96208e-08	0.165453
Foreskin_Keratinocyte_Primary_Cells_skin03__H3K36me3	3.21802e-08	3.35455e-08	0.168704
Aorta__H3K36me3	1.38561e-07	1.44963e-07	0.169577
Placenta_Amnion__H3K4me1	2.75219e-08	2.88108e-08	0.169722
Fetal_Brain_Male__H3K36me3	1.2092e-07	1.28369e-07	0.173103
Stomach_ENTEX__H3K27ac	4.17168e-08	4.47149e-08	0.175423
NHDF-Ad_Adult_Dermal_Fibroblast_Primary_Cells__H3K9ac	1.74099e-07	1.88627e-07	0.178008
Small_Intestine__H3K36me3	9.41095e-08	1.05096e-07	0.18527
Fetal_Intestine_Small__H3K36me3	1.74458e-08	1.9811e-08	0.189264
NHEK-Epidermal_Keratinocyte_Primary_Cells__H3K36me3	4.88863e-08	5.56124e-08	0.189686
Fetal_Intestine_Large__H3K4me1	2.26087e-08	2.59039e-08	0.191388
Adipose_Nuclei__H3K4me1	2.86368e-08	3.4249e-08	0.201539
Fetal_Brain_Female__H3K36me3	2.93044e-08	3.53507e-08	0.203563
Placenta__H3K27ac	2.1561e-08	2.60936e-08	0.204318
Brain_Germinal_Matrix__H3K4me3	1.00836e-07	1.22132e-07	0.204507
Psoas_Muscle__H3K4me3	9.14688e-08	1.10989e-07	0.204935
Foreskin_Keratinocyte_Primary_Cells_skin02__H3K36me3	4.44379e-08	5.40666e-08	0.205564
Breast_variant_Human_Mammary_Epithelial_Cells_(vHMEC)__H3K36me3	2.44589e-08	3.0222e-08	0.209169
Duodenum_Smooth_Muscle__H3K36me3	4.1039e-08	5.09521e-08	0.210282
HMEC_Mammary_Epithelial_Primary_Cells__H3K27ac	2.78918e-08	3.46866e-08	0.210667
Adipose_Nuclei__H3K27ac	1.97915e-08	2.51402e-08	0.215569
Esoph-Mucosa_ENTEX__H3K4me3	5.42314e-08	7.00563e-08	0.219432
NHDF-Ad_Adult_Dermal_Fibroblast_Primary_Cells__H3K4me1	4.19247e-08	5.47938e-08	0.222095
Skeletal_Muscle_Male__H3K9ac	3.72781e-08	4.90637e-08	0.22369
Artery-Coronary_ENTEX__H3K4me3	4.2036e-08	5.73008e-08	0.231596
Fetal_Intestine_Small__H3K27ac	2.7371e-08	3.75819e-08	0.233214
Skeletal_Muscle_Male__H3K4me1	2.33622e-08	3.22813e-08	0.234622
Fetal_Intestine_Large__H3K27ac	2.1957e-08	3.06246e-08	0.236696
Lung_ENTEX__H3K4me3	6.82785e-08	9.87607e-08	0.244672
Breast_variant_Human_Mammary_Epithelial_Cells_(vHMEC)__H3K4me1	2.05347e-08	2.9798e-08	0.245371
Primary_hematopoietic_stem_cells_G-CSF-mobilized_Male__H3K36me3	1.92543e-08	2.81793e-08	0.247216
Skeletal_Muscle_Female__H3K4me3	4.88174e-08	7.21805e-08	0.249417
Fetal_Intestine_Small__H3K4me1	1.8182e-08	2.71236e-08	0.251322
Vagina_ENTEX__H3K27ac	3.56366e-08	5.35963e-08	0.253054
Stomach_Mucosa__H3K4me1	2.32969e-08	3.52547e-08	0.254365
Ganglion_Eminence_derived_primary_cultured_neurospheres__H3K36me3	2.39999e-08	3.63875e-08	0.254767
Esophagus__H3K4me1	2.52327e-08	3.84102e-08	0.255614
Heart-Atrial_ENTEX__H3K27ac	1.89914e-08	2.91561e-08	0.257404
NHEK-Epidermal_Keratinocyte_Primary_Cells__H3K9ac	2.86376e-08	4.40755e-08	0.25793
Fetal_Kidney__DNase	3.90685e-08	6.19713e-08	0.264207
Breast_Myoepithelial_Primary_Cells__H3K36me3	1.97953e-08	3.367e-08	0.278293
Primary_hematopoietic_stem_cells__H3K36me3	3.32436e-08	5.77308e-08	0.282362
Skeletal_Muscle_Male__H3K4me3	4.18721e-08	7.29357e-08	0.282952
Fetal_Adrenal_Gland__H3K36me3	1.89965e-08	3.36716e-08	0.28632
Placenta__DNase	2.57315e-08	4.58163e-08	0.287187
Skeletal_Muscle_Female__H3K27ac	1.99217e-08	3.58234e-08	0.289069
NHDF-Ad_Adult_Dermal_Fibroblast_Primary_Cells__H3K27ac	5.7365e-08	1.03396e-07	0.289513
Adipose_Nuclei__H3K9ac	3.49432e-08	7.2608e-08	0.315167
Gastric__H3K27ac	3.20195e-08	6.76615e-08	0.318024
Adrenal_gland_ENTEX__H3K36me3	1.56287e-08	3.3139e-08	0.318602
Right_Ventricle__H3K4me1	1.77427e-08	3.81076e-08	0.320753
Psoas_Muscle__H3K27ac	2.99801e-08	6.54683e-08	0.3235
Placenta_Amnion__H3K27ac	2.92379e-08	6.59783e-08	0.328831
Fetal_Adrenal_Gland__H3K27ac	1.1601e-08	2.67766e-08	0.332416
Heart-Atrial_ENTEX__H3K36me3	1.67697e-08	4.10714e-08	0.341524
NHEK-Epidermal_Keratinocyte_Primary_Cells__H3K27ac	1.16537e-08	2.97606e-08	0.347683
Colonic_Mucosa__H3K4me1	1.6255e-08	4.20946e-08	0.349692
Esophagus__H3K4me3	2.95159e-08	8.33603e-08	0.361641
Pancreas_ENTEX__H3K4me3	2.18044e-08	6.90177e-08	0.37603
Foreskin_Melanocyte_Primary_Cells_skin01__H3K4me1	2.08489e-08	6.73826e-08	0.378505
Left_Ventricle__H3K4me3	3.29443e-08	1.11544e-07	0.383864
Prostate_ENTEX__H3K4me3	3.45367e-08	1.18787e-07	0.385623
Heart-Atrial_ENTEX__H3K4me1	2.89106e-08	1.01007e-07	0.387354
Liver__H3K36me3	6.96929e-09	2.46261e-08	0.388587
Pancreatic_Islets__H3K36me3	1.74842e-08	6.36819e-08	0.391829
Artery-Tibial_ENTEX__H3K4me1	1.8081e-08	7.55227e-08	0.405393
Thyroid_gland_ENTEX__H3K36me3	7.25081e-09	3.08464e-08	0.40708
Stomach_Mucosa__H3K9ac	1.41291e-08	6.631e-08	0.415633
Adipose_Nuclei__H3K36me3	9.22793e-09	4.43156e-08	0.417524
Primary_hematopoietic_stem_cells_G-CSF-mobilized_Female__H3K36me3	5.07204e-09	2.49921e-08	0.419589
Rectal_Mucosa_Donor_31__H3K27ac	7.19852e-09	3.88861e-08	0.426568
HMEC_Mammary_Epithelial_Primary_Cells__H3K36me3	8.58285e-09	4.72797e-08	0.427974
liver_ENTEX__H3K36me3	5.19758e-09	2.9456e-08	0.429969
Nerve-Tibial_ENTEX__H3K36me3	5.7475e-09	3.44147e-08	0.433682
Prostate_ENTEX__H3K27ac	6.43441e-09	5.14528e-08	0.45024
Breast_Myoepithelial_Primary_Cells__H3K9ac	5.83047e-09	6.36681e-08	0.463517
Prostate_ENTEX__H3K36me3	8.44088e-09	1.31586e-07	0.474426
Lung_ENTEX__H3K27ac	1.50007e-09	2.7904e-08	0.478564
Fetal_Thymus__H3K36me3	3.40035e-10	3.0443e-08	0.495544
Foreskin_Melanocyte_Primary_Cells_skin01__H3K4me3	2.50709e-10	6.73316e-08	0.498515
Artery-Coronary_ENTEX__H3K27ac	-1.92819e-10	3.12672e-08	0.50246
Brain_Substantia_Nigra__H3K36me3	-1.44452e-09	7.3636e-08	0.507826
Testis_ENTEX__H3K36me3	-3.66309e-09	1.13383e-07	0.512886
Rectal_Mucosa_Donor_29__H3K27ac	-2.44121e-09	3.76964e-08	0.525817
Liver__H3K4me1	-1.7797e-09	2.58205e-08	0.527476
Colon-TV_ENTEX__H3K36me3	-3.13836e-09	3.79884e-08	0.532921
Gastric__DNase	-1.07926e-08	1.10822e-07	0.53879
Rectal_Mucosa_Donor_31__H3K4me3	-8.10982e-09	7.8903e-08	0.540932
Rectal_Mucosa_Donor_29__H3K4me1	-5.23908e-09	5.06489e-08	0.541193
Primary_T_helper_memory_cells_from_peripheral_blood_2__H3K36me3	-1.33977e-08	1.00627e-07	0.55296
Rectal_Mucosa_Donor_31__H3K4me1	-5.77655e-09	3.92237e-08	0.558541
Sigmoid_Colon__H3K27ac	-7.3151e-09	4.95911e-08	0.558635
Adrenal_gland_ENTEX__H3K4me3	-1.40023e-08	8.06428e-08	0.568923
Colon-Sigm_ENTEX__H3K4me3	-2.60992e-08	1.28199e-07	0.58066
Colonic_Mucosa__H3K9ac	-1.89735e-08	9.12753e-08	0.582335
Nerve-Tibial_ENTEX__H3K4me1	-7.90754e-09	3.65662e-08	0.585605
Brain_Angular_Gyrus__H3K36me3	-1.04466e-08	4.36991e-08	0.59447
Ganglion_Eminence_derived_primary_cultured_neurospheres__H3K4me1	-9.90565e-09	3.9618e-08	0.598717
Left_Ventricle__H3K36me3	-1.23904e-08	4.39767e-08	0.610932
Ovary_ENTEX__H3K4me3	-4.30244e-08	1.40225e-07	0.620512
Pancreas__H3K4me3	-3.03177e-08	8.09755e-08	0.645949
Pancreas_ENTEX__H3K36me3	-1.14415e-08	2.9814e-08	0.649423
Pancreas__H3K27ac	-2.41419e-08	6.20183e-08	0.651462
Esoph-Muscularis_ENTEX__H3K4me1	-1.0727e-08	2.65373e-08	0.656975
Heart-LV_ENTEX__H3K36me3	-1.40204e-08	3.15731e-08	0.6715
Rectal_Mucosa_Donor_31__H3K36me3	-2.26014e-08	4.89375e-08	0.677903
Gastric__H3K4me1	-2.398e-08	5.15655e-08	0.679049
Liver__H3K4me3	-2.13196e-08	4.50357e-08	0.682034
Pancreatic_Islets__H3K4me3	-5.30975e-08	1.06942e-07	0.690231
Foreskin_Melanocyte_Primary_Cells_skin01__H3K36me3	-3.45192e-08	6.75747e-08	0.695265
SI-Term-Ileum_ENTEX__H3K36me3	-4.65717e-08	9.05159e-08	0.696554
Mammary_ENTEX__H3K36me3	-2.02305e-08	3.88647e-08	0.698655
Lung__H3K36me3	-3.12324e-08	5.99535e-08	0.698797
Brain_Dorsolateral_Prefrontal_Cortex__H3K36me3	-1.88875e-08	3.62078e-08	0.69904
Primary_T_helper_17_cells_PMA-I_stimulated__H3K36me3	-2.86605e-08	5.37072e-08	0.703206
Stomach_ENTEX__H3K4me3	-4.2446e-08	7.56822e-08	0.712548
Fetal_Intestine_Large__DNase	-3.64071e-08	6.48898e-08	0.712622
Nerve-Tibial_ENTEX__H3K4me3	-8.20199e-08	1.45708e-07	0.713251
Adipose_Nuclei__H3K4me3	-3.03857e-08	5.29149e-08	0.717096
Lung_ENTEX__H3K36me3	-1.71033e-08	2.93452e-08	0.719997
Primary_T_helper_memory_cells_from_peripheral_blood_1__H3K36me3	-3.9075e-08	6.69866e-08	0.720163
Stomach_ENTEX__H3K4me1	-2.12243e-08	3.53975e-08	0.725614
NHEK-Epidermal_Keratinocyte_Primary_Cells__DNase	-3.68547e-08	6.07516e-08	0.727957
Spleen_ENTEX__H3K36me3	-1.38631e-08	2.19054e-08	0.736588
Small_Intestine__H3K4me3	-8.29707e-08	1.28556e-07	0.740667
Vagina_ENTEX__H3K36me3	-7.19192e-08	1.07989e-07	0.74729
Colonic_Mucosa__H3K36me3	-3.59392e-08	5.37169e-08	0.748268
Pancreas__H3K4me1	-2.37301e-08	3.50655e-08	0.750714
Pancreas__H3K36me3	-3.95689e-08	5.62245e-08	0.759211
Right_Atrium__H3K36me3	-4.33692e-08	6.02122e-08	0.764321
Testis_ENTEX__H3K27ac	-2.10829e-08	2.85252e-08	0.770076
Right_Ventricle__H3K36me3	-3.23003e-08	4.34492e-08	0.771381
Breast_variant_Human_Mammary_Epithelial_Cells_(vHMEC)__DNase	-4.27839e-08	5.65277e-08	0.775435
Pancreatic_Islets__H3K27ac	-5.55645e-08	7.32737e-08	0.775869
Mammary_ENTEX__H3K4me3	-4.78409e-08	6.24146e-08	0.778311
Primary_T_killer_naive_cells_from_peripheral_blood__H3K36me3	-4.98283e-08	6.48132e-08	0.778994
Primary_hematopoietic_stem_cells__H3K4me3	-9.89622e-08	1.27665e-07	0.78088
Sigmoid_Colon__H3K4me3	-8.91428e-08	1.13725e-07	0.783434
Primary_B_cells_from_cord_blood__H3K36me3	-8.46835e-08	1.07815e-07	0.783905
Pancreas__DNase	-5.71213e-08	7.12356e-08	0.788684
Gastric__H3K4me3	-5.99665e-08	7.47837e-08	0.788685
Heart-Atrial_ENTEX__H3K4me3	-8.58546e-08	1.06839e-07	0.789182
Primary_hematopoietic_stem_cells_G-CSF-mobilized_Male__H3K4me3	-7.21832e-08	8.88619e-08	0.791692
Esoph-Mucosa_ENTEX__H3K4me1	-2.35441e-08	2.89722e-08	0.79179
Stomach_Mucosa__H3K4me3	-7.54945e-08	9.20695e-08	0.793884
Foreskin_Melanocyte_Primary_Cells_skin03__H3K4me3	-6.04298e-08	7.21595e-08	0.798829
Primary_hematopoietic_stem_cells_short_term_culture__H3K36me3	-2.15028e-08	2.55404e-08	0.800081
Pancreatic_Islets__H3K4me1	-2.71649e-08	3.19823e-08	0.802162
Ovary__H3K36me3	-4.51494e-08	5.27601e-08	0.803932
Stomach_ENTEX__H3K36me3	-2.25212e-08	2.62427e-08	0.804606
Foreskin_Melanocyte_Primary_Cells_skin03__H3K4me1	-2.05347e-08	2.37827e-08	0.80605
Thyroid_gland_ENTEX__H3K4me3	-6.06236e-08	6.92413e-08	0.80936
Fetal_Intestine_Small__DNase	-7.48281e-08	8.46796e-08	0.811561
Skeletal_Muscle_Female__H3K36me3	-2.48333e-08	2.80902e-08	0.811667
Duodenum_Mucosa__H3K4me1	-3.01246e-08	3.39104e-08	0.812827
Stomach_Mucosa__H3K36me3	-7.82406e-08	8.80275e-08	0.81295
Foreskin_Melanocyte_Primary_Cells_skin01__H3K27ac	-6.86141e-08	7.71721e-08	0.813027
Fetal_Adrenal_Gland__DNase	-6.09673e-08	6.81938e-08	0.814347
Primary_hematopoietic_stem_cells_G-CSF-mobilized_Female__H3K4me3	-1.10491e-07	1.2104e-07	0.819339
Heart-LV_ENTEX__H3K4me1	-3.97863e-08	4.30401e-08	0.822361
Liver__H3K27ac	-2.4942e-08	2.67224e-08	0.824686
Ovary_ENTEX__H3K36me3	-9.25945e-08	9.74207e-08	0.829061
Brain_Anterior_Caudate__H3K36me3	-3.6345e-08	3.82099e-08	0.829247
Primary_hematopoietic_stem_cells_G-CSF-mobilized_Female__H3K27ac	-4.29729e-08	4.29785e-08	0.841313
Primary_T_cells_effector_memory_enriched_from_peripheral_blood__H3K36me3	-5.22511e-08	5.09778e-08	0.847313
Skeletal_Muscle_Male__H3K36me3	-4.57331e-08	4.35824e-08	0.852991
HMEC_Mammary_Epithelial_Primary_Cells__DNase	-5.61589e-08	5.34349e-08	0.853366
Primary_T_killer_memory_cells_from_peripheral_blood__H3K36me3	-7.10928e-08	6.75897e-08	0.853561
Pancreas_ENTEX__H3K4me1	-2.34903e-08	2.22724e-08	0.854215
liver_ENTEX__H3K4me1	-9.386e-08	8.78521e-08	0.857327
Sigmoid_Colon__H3K4me1	-8.61205e-08	8.05679e-08	0.857447
Foreskin_Melanocyte_Primary_Cells_skin03__H3K36me3	-2.50365e-08	2.3188e-08	0.859865
Liver__H3K9ac	-5.00453e-08	4.58101e-08	0.862683
Primary_T_cells_from_cord_blood__H3K4me1	-6.37786e-08	5.80964e-08	0.863856
Brain_Inferior_Temporal_Lobe__H3K36me3	-3.63779e-08	3.22853e-08	0.870079
Psoas_Muscle__DNase	-6.06428e-08	5.37847e-08	0.870236
skeletal_muscle_ENTEX__H3K36me3	-2.32324e-08	2.02207e-08	0.87471
Rectal_Mucosa_Donor_31__H3K9ac	-5.8394e-08	5.03127e-08	0.877102
Brain_Hippocampus_Middle__H3K36me3	-4.19558e-08	3.59413e-08	0.878464
Foreskin_Keratinocyte_Primary_Cells_skin02__DNase	-4.39482e-08	3.76181e-08	0.878652
Spleen__H3K4me1	-4.28738e-08	3.59141e-08	0.88372
Gastric__H3K36me3	-5.94908e-08	4.81917e-08	0.891485
Adrenal_gland_ENTEX__H3K4me1	-4.45427e-08	3.57057e-08	0.893892
Heart-LV_ENTEX__H3K4me3	-1.13187e-07	8.9558e-08	0.896856
Mammary_ENTEX__H3K4me1	-9.1757e-08	6.83655e-08	0.910227
Rectal_Mucosa_Donor_29__H3K4me3	-8.5213e-08	6.30607e-08	0.911698
Duodenum_Mucosa__H3K36me3	-5.05408e-08	3.71164e-08	0.913351
Brain_Cingulate_Gyrus__H3K36me3	-4.6364e-08	3.38592e-08	0.91455
Mammary_ENTEX__H3K27ac	-4.5141e-08	3.11667e-08	0.926243
Primary_Natural_Killer_cells_from_peripheral_blood__H3K36me3	-4.16851e-08	2.85836e-08	0.927629
Foreskin_Melanocyte_Primary_Cells_skin03__H3K27ac	-6.46387e-08	4.41095e-08	0.928596
Primary_neutrophils_from_peripheral_blood__H3K4me3	-6.61945e-08	4.39088e-08	0.934164
Duodenum_Mucosa__H3K4me3	-9.44236e-08	6.23887e-08	0.93492
skeletal_muscle_ENTEX__H3K4me3	-6.31954e-08	4.16845e-08	0.935246
Primary_monocytes_from_peripheral_blood__H3K36me3	-3.27154e-08	2.12984e-08	0.937737
Sigmoid_Colon__H3K36me3	-1.02758e-07	6.61109e-08	0.939947
Brain_Anterior_Caudate__H3K4me3	-1.10861e-07	6.8799e-08	0.94645
Primary_B_cells_from_peripheral_blood__H3K36me3	-4.08421e-08	2.52957e-08	0.9468
skeletal_muscle_ENTEX__H3K4me1	-2.80115e-08	1.71695e-08	0.948604
Nerve-Tibial_ENTEX__H3K27ac	-4.23012e-08	2.52742e-08	0.952904
Foreskin_Melanocyte_Primary_Cells_skin01__DNase	-8.0891e-08	4.81251e-08	0.953604
Primary_hematopoietic_stem_cells_G-CSF-mobilized_Female__H3K4me1	-4.34681e-08	2.57676e-08	0.954192
Small_Intestine__DNase	-9.83203e-08	5.76023e-08	0.956078
Primary_T_helper_cells_PMA-I_stimulated__H3K36me3	-5.32553e-08	3.11528e-08	0.95632
Cortex_derived_primary_cultured_neurospheres__H3K4me1	-4.54176e-08	2.63883e-08	0.957386
Spleen_ENTEX__H3K4me1	-1.0871e-07	6.23707e-08	0.959331
Brain_Substantia_Nigra__H3K4me3	-1.22838e-07	6.95582e-08	0.9613
Pancreas_ENTEX__H3K27ac	-4.50306e-08	2.51425e-08	0.963354
Primary_B_cells_from_peripheral_blood__H3K27ac	-9.13302e-08	5.08802e-08	0.963674
Primary_T_helper_naive_cells_from_peripheral_blood_1__H3K36me3	-8.77529e-08	4.76484e-08	0.967239
Adrenal_gland_ENTEX__H3K27ac	-4.99905e-08	2.714e-08	0.967259
Primary_hematopoietic_stem_cells_G-CSF-mobilized_Male__H3K4me1	-5.16514e-08	2.79553e-08	0.967673
Primary_T_regulatory_cells_from_peripheral_blood__H3K36me3	-5.41459e-08	2.92301e-08	0.968016
Brain_Germinal_Matrix__H3K4me1	-7.55047e-08	4.06423e-08	0.9684
Fetal_Brain_Male__H3K4me1	-3.56059e-08	1.90481e-08	0.969207
Primary_B_cells_from_peripheral_blood__H3K4me3	-1.59901e-07	8.55146e-08	0.969249
Rectal_Mucosa_Donor_29__H3K36me3	-7.74105e-08	4.07777e-08	0.971175
Brain_Cingulate_Gyrus__H3K4me3	-1.39063e-07	7.11501e-08	0.974679
Fetal_Brain_Female__H3K4me1	-6.30658e-08	3.18818e-08	0.976042
Primary_neutrophils_from_peripheral_blood__H3K36me3	-3.29879e-08	1.66271e-08	0.976371
Rectal_Mucosa_Donor_29__H3K9ac	-1.56196e-07	7.86417e-08	0.976493
liver_ENTEX__H3K4me3	-9.816e-08	4.89775e-08	0.977475
Primary_monocytes_from_peripheral_blood__H3K4me3	-1.69071e-07	8.41215e-08	0.977776
Thymus__H3K36me3	-1.0767e-07	5.34614e-08	0.977994
Primary_T_cells_from_cord_blood__H3K36me3	-1.18123e-07	5.86163e-08	0.978058
Primary_hematopoietic_stem_cells_short_term_culture__H3K4me3	-1.53258e-07	7.59152e-08	0.978246
Esoph-Muscularis_ENTEX__H3K36me3	-5.67971e-08	2.80969e-08	0.978385
Thyroid_gland_ENTEX__H3K4me1	-4.6822e-08	2.28706e-08	0.979684
Primary_T_cells_from_cord_blood__H3K4me3	-2.40153e-07	1.16889e-07	0.980038
Primary_neutrophils_from_peripheral_blood__H3K4me1	-3.44818e-08	1.67539e-08	0.980211
Primary_B_cells_from_cord_blood__H3K4me3	-2.08162e-07	9.81295e-08	0.983051
Brain_Angular_Gyrus__H3K4me3	-1.70533e-07	7.99041e-08	0.983588
Primary_B_cells_from_cord_blood__H3K4me1	-6.31939e-08	2.8946e-08	0.985488
Colon-TV_ENTEX__H3K4me3	-1.49953e-07	6.78989e-08	0.986394
Primary_T_helper_naive_cells_from_peripheral_blood_2__H3K36me3	-7.06404e-08	3.15554e-08	0.98741
Primary_T_helper_cells_from_peripheral_blood__H3K36me3	-5.89921e-08	2.63172e-08	0.987506
Primary_hematopoietic_stem_cells__H3K4me1	-1.13304e-07	4.98283e-08	0.988514
Esophagus__H3K36me3	-7.96746e-08	3.45653e-08	0.989418
Primary_hematopoietic_stem_cells_short_term_culture__H3K4me1	-6.97592e-08	2.94654e-08	0.991046
Skin_tissue_ENTEX__H3K4me3	-1.42588e-07	5.99943e-08	0.991266
Spleen__H3K36me3	-7.76443e-08	3.26433e-08	0.99131
Fetal_Thymus__H3K27ac	-1.04629e-07	4.36359e-08	0.991752
Pancreatic_Islets__H3K9ac	-2.37752e-07	9.72055e-08	0.992775
Primary_T_cells_from_peripheral_blood__H3K36me3	-7.3078e-08	2.92215e-08	0.993805
Thyroid_gland_ENTEX__H3K27ac	-4.69796e-08	1.87081e-08	0.993984
Spleen__H3K27ac	-1.08186e-07	4.29744e-08	0.99409
Primary_mononuclear_cells_from_peripheral_blood__H3K36me3	-8.28056e-08	3.2454e-08	0.994637
Spleen__H3K4me3	-1.17277e-07	4.54697e-08	0.995049
Brain_Dorsolateral_Prefrontal_Cortex__H3K4me3	-1.82416e-07	6.8991e-08	0.995904
Primary_T_killer_naive_cells_from_peripheral_blood__H3K9ac	-1.91667e-07	7.12697e-08	0.99642
SI-Term-Ileum_ENTEX__H3K27ac	-7.12925e-08	2.60967e-08	0.996851
SI-Term-Ileum_ENTEX__H3K4me3	-1.54238e-07	5.55301e-08	0.997262
Primary_T_helper_naive_cells_from_peripheral_blood_2__H3K4me1	-7.4201e-08	2.64935e-08	0.997451
Spleen_ENTEX__H3K27ac	-6.97408e-08	2.46444e-08	0.997672
SI-Term-Ileum_ENTEX__H3K4me1	-1.15065e-07	4.0144e-08	0.997923
Primary_mononuclear_cells_from_peripheral_blood__H3K4me3	-3.68684e-07	1.28404e-07	0.997956
Primary_T_helper_cells_PMA-I_stimulated__H3K27ac	-9.21208e-08	3.17977e-08	0.998117
Thymus__H3K4me1	-1.26662e-07	4.3428e-08	0.998231
Primary_monocytes_from_peripheral_blood__H3K27ac	-1.20541e-07	4.09996e-08	0.998359
Primary_B_cells_from_peripheral_blood__H3K4me1	-7.31901e-08	2.43563e-08	0.998672
Brain_Inferior_Temporal_Lobe__H3K4me3	-1.93822e-07	6.33146e-08	0.998898
Fetal_Thymus__H3K4me3	-2.40864e-07	7.81158e-08	0.998977
liver_ENTEX__H3K27ac	-7.1327e-08	2.30338e-08	0.999021
Primary_T_helper_cells_PMA-I_stimulated__H3K4me1	-7.03803e-08	2.26718e-08	0.999046
Primary_Natural_Killer_cells_from_peripheral_blood__H3K27ac	-1.13485e-07	3.64333e-08	0.99908
Primary_T_helper_cells_PMA-I_stimulated__H3K4me3	-1.98137e-07	6.23821e-08	0.999254
Thymus__H3K4me3	-2.54465e-07	7.99204e-08	0.999274
Brain_Hippocampus_Middle__H3K4me3	-1.74531e-07	5.47087e-08	0.999289
Primary_T_helper_naive_cells_from_peripheral_blood_2__H3K27ac	-1.37928e-07	4.31297e-08	0.999308
Fetal_Brain_Female__DNase	-1.6025e-07	4.97665e-08	0.999359
Brain_Anterior_Caudate__H3K4me1	-8.83588e-08	2.74024e-08	0.999369
Primary_T_helper_memory_cells_from_peripheral_blood_1__H3K4me1	-8.54445e-08	2.64276e-08	0.999388
skeletal_muscle_ENTEX__H3K27ac	-5.04118e-08	1.54558e-08	0.999446
Primary_monocytes_from_peripheral_blood__H3K4me1	-6.79482e-08	2.072e-08	0.99948
Primary_T_helper_cells_from_peripheral_blood__H3K27ac	-1.74071e-07	5.29355e-08	0.999496
Primary_Natural_Killer_cells_from_peripheral_blood__H3K4me3	-2.89068e-07	8.6202e-08	0.999601
Primary_T_helper_naive_cells_from_peripheral_blood__H3K9ac	-2.61694e-07	7.80295e-08	0.999601
Brain_Dorsolateral_Prefrontal_Cortex__H3K4me1	-1.17291e-07	3.49707e-08	0.999602
Spleen_ENTEX__H3K4me3	-1.27804e-07	3.7818e-08	0.999637
Brain_Substantia_Nigra__H3K9ac	-1.83774e-07	5.3513e-08	0.999703
Primary_hematopoietic_stem_cells_G-CSF-mobilized_Female__DNase	-2.55328e-07	7.40462e-08	0.999718
Fetal_Thymus__H3K4me1	-7.77258e-08	2.23414e-08	0.999748
Brain_Anterior_Caudate__H3K9ac	-1.9444e-07	5.53542e-08	0.999778
Primary_mononuclear_cells_from_peripheral_blood__H3K9ac	-2.38384e-07	6.72716e-08	0.999803
Primary_T_helper_cells_from_peripheral_blood__H3K4me1	-9.27039e-08	2.5855e-08	0.999832
Brain_Cingulate_Gyrus__H3K9ac	-2.09049e-07	5.82283e-08	0.999835
Primary_T_helper_naive_cells_from_peripheral_blood_2__H3K4me3	-2.75809e-07	7.66794e-08	0.999839
Primary_T_helper_17_cells_PMA-I_stimulated__H3K27ac	-1.78694e-07	4.95812e-08	0.999843
Duodenum_Mucosa__H3K9ac	-2.1281e-07	5.88358e-08	0.999851
Primary_T_killer_naive_cells_from_peripheral_blood__H3K4me3	-3.42034e-07	9.43792e-08	0.999855
Primary_T_helper_17_cells_PMA-I_stimulated__H3K4me1	-1.02007e-07	2.81357e-08	0.999856
Fetal_Brain_Male__DNase	-1.90576e-07	5.20929e-08	0.999873
Primary_T_killer_naive_cells_from_peripheral_blood__H3K4me1	-1.00752e-07	2.7228e-08	0.999892
Primary_T_regulatory_cells_from_peripheral_blood__H3K4me1	-1.01568e-07	2.72952e-08	0.999901
Primary_T_helper_memory_cells_from_peripheral_blood_1__H3K4me3	-2.68154e-07	7.19792e-08	0.999903
Fetal_Thymus__DNase	-2.14264e-07	5.72807e-08	0.999908
Primary_T_cells_effector_memory_enriched_from_peripheral_blood__H3K4me3	-3.61703e-07	9.6682e-08	0.999908
Primary_T_regulatory_cells_from_peripheral_blood__H3K27ac	-1.18968e-07	3.15733e-08	0.999918
Primary_T_killer_memory_cells_from_peripheral_blood__H3K27ac	-2.15556e-07	5.72049e-08	0.999918
Primary_T_helper_17_cells_PMA-I_stimulated__H3K4me3	-2.55649e-07	6.61977e-08	0.999944
Thymus__H3K27ac	-2.51968e-07	6.52201e-08	0.999944
Primary_T_killer_memory_cells_from_peripheral_blood__H3K4me1	-1.22654e-07	3.14324e-08	0.999952
Brain_Angular_Gyrus__H3K9ac	-2.17374e-07	5.55924e-08	0.999954
Primary_monocytes_from_peripheral_blood__DNase	-2.77458e-07	7.06418e-08	0.999957
Brain_Inferior_Temporal_Lobe__H3K4me1	-1.33973e-07	3.40358e-08	0.999959
Primary_Natural_Killer_cells_from_peripheral_blood__H3K4me1	-1.05607e-07	2.68002e-08	0.999959
Primary_T_cells_effector_memory_enriched_from_peripheral_blood__H3K27ac	-1.97852e-07	5.0117e-08	0.999961
Brain_Anterior_Caudate__H3K27ac	-9.86414e-08	2.49852e-08	0.999961
Primary_mononuclear_cells_from_peripheral_blood__H3K4me1	-3.00418e-07	7.52619e-08	0.999967
Brain_Dorsolateral_Prefrontal_Cortex__H3K9ac	-2.59704e-07	6.45969e-08	0.999971
Primary_hematopoietic_stem_cells_G-CSF-mobilized_Male__DNase	-3.15709e-07	7.81515e-08	0.999973
Primary_T_helper_naive_cells_from_peripheral_blood_1__H3K4me1	-1.18604e-07	2.92407e-08	0.999975
Brain_Dorsolateral_Prefrontal_Cortex__H3K27ac	-1.19141e-07	2.89433e-08	0.999981
Primary_T_helper_naive_cells_from_peripheral_blood_1__H3K4me3	-3.53214e-07	8.53321e-08	0.999983
Primary_T_cells_effector_memory_enriched_from_peripheral_blood__H3K4me1	-1.68885e-07	4.04875e-08	0.999985
Brain_Inferior_Temporal_Lobe__H3K9ac	-1.80648e-07	4.31347e-08	0.999986
Primary_T_killer_naive_cells_from_peripheral_blood__H3K27ac	-2.91948e-07	6.96191e-08	0.999986
Brain_Substantia_Nigra__H3K4me1	-9.01639e-08	2.1347e-08	0.999988
Primary_T_helper_memory_cells_from_peripheral_blood_2__H3K4me1	-1.01381e-07	2.38687e-08	0.999989
Primary_T_cells_from_cord_blood__DNase	-3.51141e-07	8.26232e-08	0.999989
Primary_T_helper_memory_cells_from_peripheral_blood_2__H3K27ac	-2.11411e-07	4.94493e-08	0.99999
Primary_T_helper_cells_from_peripheral_blood__H3K4me3	-3.71133e-07	8.67892e-08	0.99999
Brain_Angular_Gyrus__H3K4me1	-1.31601e-07	3.07499e-08	0.999991
Primary_T_cells_from_peripheral_blood__H3K4me3	-3.4404e-07	7.85863e-08	0.999994
Primary_B_cells_from_peripheral_blood__DNase	-2.18935e-07	4.91011e-08	0.999996
Primary_T_helper_memory_cells_from_peripheral_blood_1__H3K27ac	-2.35771e-07	5.20731e-08	0.999997
Brain_Cingulate_Gyrus__H3K4me1	-1.11007e-07	2.43262e-08	0.999997
Brain_Hippocampus_Middle__H3K27ac	-1.08078e-07	2.35818e-08	0.999998
Primary_mononuclear_cells_from_peripheral_blood__H3K27ac	-3.8668e-07	8.33901e-08	0.999998
Primary_T_helper_naive_cells_from_peripheral_blood_1__H3K27ac	-3.2881e-07	7.08292e-08	0.999998
Brain_Substantia_Nigra__H3K27ac	-8.98131e-08	1.93395e-08	0.999998
Primary_T_killer_memory_cells_from_peripheral_blood__H3K4me3	-3.6235e-07	7.70136e-08	0.999999
Primary_Natural_Killer_cells_from_peripheral_blood__DNase	-2.96572e-07	6.23507e-08	0.999999
Brain_Hippocampus_Middle__H3K4me1	-9.52992e-08	1.98878e-08	0.999999
Brain_Angular_Gyrus__H3K27ac	-1.36935e-07	2.80364e-08	0.999999
Brain_Cingulate_Gyrus__H3K27ac	-1.191e-07	2.40329e-08	1
Primary_T_cells_from_peripheral_blood__DNase	-2.87827e-07	5.77704e-08	1
Primary_T_cells_from_peripheral_blood__H3K27ac	-1.88654e-07	3.75513e-08	1
Primary_T_regulatory_cells_from_peripheral_blood__H3K4me3	-2.83289e-07	5.5074e-08	1
Brain_Inferior_Temporal_Lobe__H3K27ac	-1.20759e-07	2.21153e-08	1
Primary_T_cells_from_peripheral_blood__H3K4me1	-1.4289e-07	2.47933e-08	1
Primary_T_helper_memory_cells_from_peripheral_blood_2__H3K4me3	-4.24923e-07	7.17488e-08	1

### Sheet: 26. Chromatin enrich. for Ml-ba
Cell Type	Prop._SNPs	Prop._h2	Prop._h2_std_error	Enrichment	Enrichment_std_error	Enrichment_p
Esoph-GJ_ENTEX__H3K4me1	0.0743538	0.468334	0.0329422	6.29872	0.443046	1.75163e-28
Esoph-GJ_ENTEX__H3K27ac	0.0500579	0.366794	0.0271471	7.3274	0.542314	1.26053e-25
Colon-Sigm_ENTEX__H3K27ac	0.0473762	0.368197	0.0281387	7.77177	0.593941	9.26714e-25
Esoph-Muscularis_ENTEX__H3K27ac	0.0506096	0.371552	0.0281894	7.34153	0.556997	9.54583e-25
Artery-Coronary_ENTEX__H3K27ac	0.0590083	0.351333	0.0269771	5.95396	0.457174	1.41318e-24
Fetal_Lung__H3K4me1	0.046799	0.463165	0.0365553	9.8969	0.781113	2.4007e-22
Aorta_ENTEX__H3K4me1	0.103429	0.503515	0.0378551	4.86821	0.366	1.17055e-21
Aorta_ENTEX__H3K27ac	0.0802257	0.410172	0.0316617	5.11272	0.394658	2.54386e-21
Lung_ENTEX__H3K27ac	0.0490343	0.27411	0.0228506	5.59018	0.466013	3.45676e-20
Esoph-Muscularis_ENTEX__H3K4me1	0.0785275	0.364999	0.0292059	4.64804	0.37192	6.87735e-20
Mammary_ENTEX__H3K27ac	0.062308	0.330241	0.0288988	5.30014	0.463805	2.36003e-19
Heart-Atrial_ENTEX__H3K27ac	0.0593512	0.347006	0.0284993	5.84666	0.48018	4.86455e-19
Heart-LV_ENTEX__H3K27ac	0.0536901	0.355761	0.0313881	6.6262	0.584616	5.70322e-19
Esoph-Mucosa_ENTEX__H3K27ac	0.0532308	0.364377	0.0326767	6.84524	0.613869	1.01319e-18
Lung_ENTEX__H3K4me1	0.0627106	0.320485	0.0272976	5.11054	0.435294	1.41062e-18
Uterus_ENTEX__H3K27ac	0.0473604	0.30678	0.0288438	6.47757	0.609027	4.94569e-18
Colon-TV_ENTEX__H3K27ac	0.0599593	0.375018	0.0339091	6.25454	0.565534	5.59235e-18
Fetal_Lung__DNase	0.0326678	0.452706	0.0450994	13.8579	1.38055	7.70309e-18
Nerve-Tibial_ENTEX__H3K27ac	0.0645358	0.298007	0.0275908	4.6177	0.427528	3.98524e-17
Vagina_ENTEX__H3K27ac	0.0571246	0.353829	0.0325836	6.19399	0.570395	5.32676e-17
skeletal_muscle_ENTEX__H3K4me1	0.101891	0.369285	0.0308693	3.62431	0.302963	5.59242e-17
Stomach_ENTEX__H3K27ac	0.0603913	0.360361	0.0325828	5.9671	0.539528	8.91463e-17
Fetal_Stomach__H3K27ac	0.0318054	0.298006	0.0296614	9.36966	0.93259	1.88418e-16
Stomach_Smooth_Muscle__H3K4me3	0.0210514	0.23971	0.024596	11.3869	1.16838	1.99608e-16
Fetal_Stomach__H3K4me1	0.0431723	0.354364	0.0336406	8.20814	0.779216	2.57724e-16
Adrenal_gland_ENTEX__H3K27ac	0.0593784	0.298643	0.0289766	5.02949	0.488	2.82729e-16
Colon_Smooth_Muscle__H3K4me1	0.0366687	0.320606	0.0318906	8.74332	0.869696	4.51664e-16
Aorta_ENTEX__H3K4me3	0.0386829	0.307288	0.0321125	7.94377	0.830148	6.62287e-16
Stomach_Smooth_Muscle__H3K4me1	0.0312466	0.313941	0.0318853	10.0472	1.02044	6.69655e-16
skeletal_muscle_ENTEX__H3K27ac	0.0817178	0.300056	0.0265956	3.67186	0.325456	1.07275e-15
Stomach_Smooth_Muscle__H3K27ac	0.0279058	0.260991	0.0267026	9.35257	0.956883	1.13766e-15
Thyroid_gland_ENTEX__H3K27ac	0.0604552	0.247353	0.0233255	4.09152	0.385831	2.4218e-15
Esoph-GJ_ENTEX__H3K4me3	0.0213749	0.215647	0.024287	10.0888	1.13624	5.75166e-15
Artery-Coronary_ENTEX__H3K4me3	0.0328998	0.246564	0.0276471	7.49439	0.840343	1.58153e-14
Esoph-Mucosa_ENTEX__H3K4me1	0.0616489	0.305577	0.0304623	4.95673	0.494125	2.36089e-14
liver_ENTEX__H3K27ac	0.067894	0.269575	0.0259441	3.97052	0.382127	3.85722e-14
Duodenum_Smooth_Muscle__H3K27ac	0.0217275	0.237314	0.0268036	10.9223	1.23363	4.30207e-14
SI-Term-Ileum_ENTEX__H3K27ac	0.0492419	0.236155	0.0244109	4.79582	0.495734	1.02078e-13
Nerve-Tibial_ENTEX__H3K4me1	0.0539149	0.284413	0.0311531	5.27522	0.577821	1.27736e-13
Esoph-Muscularis_ENTEX__H3K4me3	0.0224471	0.206683	0.0246418	9.20752	1.09777	2.71902e-13
Duodenum_Smooth_Muscle__H3K4me1	0.0299212	0.283871	0.0338545	9.4873	1.13145	2.97529e-13
Rectal_Smooth_Muscle__H3K4me1	0.0203658	0.246798	0.0290579	12.1183	1.42679	4.80803e-13
Rectal_Smooth_Muscle__H3K27ac	0.0249116	0.253212	0.030086	10.1644	1.20771	7.32277e-13
Fetal_Muscle_Leg__H3K27ac	0.0294923	0.243336	0.0294715	8.25083	0.999295	1.35769e-12
Adipose_Nuclei__H3K27ac	0.0387953	0.210639	0.0239252	5.42951	0.616704	1.37694e-12
Colon_Smooth_Muscle__H3K27ac	0.0248858	0.232083	0.0282902	9.32594	1.1368	2.09263e-12
Osteoblast_Primary_Cells__H3K4me1	0.049154	0.282885	0.0316973	5.75507	0.644857	2.34248e-12
Aorta__H3K27ac	0.0171148	0.164066	0.0207517	9.58623	1.2125	3.70455e-12
Colon-TV_ENTEX__H3K4me1	0.0121067	0.145298	0.0181129	12.0015	1.49611	8.57623e-12
Fetal_Muscle_Leg__H3K4me1	0.047447	0.263096	0.0299281	5.54506	0.630768	8.80782e-12
Testis_ENTEX__H3K27ac	0.0577324	0.284808	0.0336986	4.93325	0.583704	1.28825e-11
Vagina_ENTEX__H3K4me3	0.0184746	0.165595	0.0212487	8.96339	1.15016	1.78071e-11
Fetal_Muscle_Leg__DNase	0.0308594	0.286369	0.037838	9.27977	1.22614	2.03582e-11
Lung__H3K27ac	0.0264834	0.210121	0.0268905	7.93406	1.01537	2.72763e-11
Fetal_Lung__H3K9ac	0.0147537	0.206336	0.0277203	13.9854	1.87887	2.75061e-11
Fetal_Stomach__DNase	0.0215017	0.249282	0.0336886	11.5936	1.56679	3.43491e-11
Osteoblast_Primary_Cells__H3K27ac	0.0361346	0.222555	0.0276317	6.15905	0.76469	3.85992e-11
Right_Atrium__H3K27ac	0.020513	0.185465	0.0230818	9.04137	1.12523	5.53182e-11
Heart-LV_ENTEX__H3K4me1	0.0320693	0.18466	0.0225558	5.75817	0.703347	6.56456e-11
Colon_Smooth_Muscle__H3K4me3	0.016326	0.168351	0.0226111	10.3118	1.38497	6.58872e-11
Fetal_Heart__H3K4me1	0.0504895	0.281338	0.0332787	5.5722	0.659121	9.84115e-11
NHLF_Lung_Fibroblast_Primary_Cells__H3K27ac	0.0199585	0.193633	0.0255323	9.70178	1.27927	1.12131e-10
NHLF_Lung_Fibroblast_Primary_Cells__H3K4me1	0.0176737	0.202675	0.0274206	11.4676	1.55149	2.36536e-10
Foreskin_Fibroblast_Primary_Cells_skin02__H3K4me3	0.0251168	0.163568	0.0216983	6.51229	0.863899	5.66422e-10
Placenta__H3K4me1	0.0389154	0.195415	0.0244801	5.02154	0.62906	7.25997e-10
Fetal_Heart__H3K9ac	0.0282348	0.20618	0.0273186	7.30236	0.967552	7.27778e-10
Adipose_Nuclei__H3K4me1	0.0546122	0.286828	0.0374497	5.25208	0.685738	8.46042e-10
Stomach_Smooth_Muscle__H3K9ac	0.011077	0.136159	0.0194564	12.292	1.75646	9.38282e-10
Esophagus__H3K27ac	0.0241456	0.178069	0.0243585	7.3748	1.00882	1.09038e-09
Pancreas_ENTEX__H3K27ac	0.054816	0.237515	0.0296911	4.33295	0.541649	1.12749e-09
Fetal_Heart__DNase	0.0321162	0.284173	0.0396765	8.84825	1.2354	1.29029e-09
Fetal_Adrenal_Gland__H3K4me1	0.0482425	0.23528	0.0300972	4.87702	0.623874	1.47983e-09
Colon_Smooth_Muscle__H3K9ac	0.0111878	0.13298	0.0192696	11.8862	1.72238	1.58795e-09
Fetal_Muscle_Trunk__DNase	0.0276091	0.255836	0.0373696	9.2664	1.35353	1.63077e-09
Small_Intestine__H3K27ac	0.0283853	0.18827	0.0254478	6.63268	0.896513	1.77073e-09
Thyroid_gland_ENTEX__H3K4me1	0.0698354	0.249819	0.0299324	3.57726	0.428613	1.89803e-09
Left_Ventricle__H3K27ac	0.0279561	0.197669	0.0271891	7.07069	0.972562	2.3113e-09
Colonic_Mucosa__H3K27ac	0.0239688	0.158074	0.0219152	6.59498	0.914322	3.19234e-09
Breast_Myoepithelial_Primary_Cells__H3K4me1	0.0519381	0.243537	0.0324273	4.68898	0.624345	3.58517e-09
Esoph-Mucosa_ENTEX__H3K4me3	0.0245845	0.163394	0.0237282	6.64622	0.965172	4.12276e-09
Fetal_Muscle_Trunk__H3K27ac	0.021928	0.187801	0.0274882	8.56447	1.25357	4.1347e-09
Prostate_ENTEX__H3K27ac	0.0296783	0.196903	0.0271395	6.63459	0.914456	4.51196e-09
Rectal_Mucosa_Donor_29__H3K27ac	0.0312783	0.168731	0.022655	5.39451	0.724305	4.67715e-09
Pancreas_ENTEX__H3K4me1	0.0925968	0.314444	0.0371491	3.39584	0.401193	5.53934e-09
Stomach_ENTEX__H3K4me1	0.0516225	0.228678	0.0306927	4.42981	0.59456	6.21179e-09
Fetal_Intestine_Large__H3K27ac	0.0313716	0.168563	0.0236998	5.37312	0.755455	8.18852e-09
Skeletal_Muscle_Female__H3K4me1	0.0516794	0.239565	0.0325207	4.6356	0.629278	9.59671e-09
Fetal_Muscle_Trunk__H3K4me1	0.0510305	0.213165	0.0273596	4.1772	0.536142	1.03775e-08
Fetal_Lung__H3K4me3	0.0118247	0.142927	0.0220162	12.0871	1.86188	1.28398e-08
Foreskin_Fibroblast_Primary_Cells_skin01__H3K4me3	0.0231841	0.180063	0.0267914	7.76665	1.15559	1.40551e-08
Fetal_Adrenal_Gland__H3K27ac	0.0357464	0.178497	0.0251332	4.99343	0.703099	1.70136e-08
Foreskin_Fibroblast_Primary_Cells_skin01__H3K4me1	0.0540205	0.325423	0.0463938	6.02407	0.858819	1.77415e-08
Spleen_ENTEX__H3K27ac	0.061757	0.213344	0.026223	3.45457	0.424616	1.84133e-08
Mammary_ENTEX__H3K4me3	0.0265992	0.155589	0.023452	5.8494	0.881682	2.92898e-08
Liver__H3K27ac	0.0356085	0.148297	0.0205289	4.16466	0.576516	3.65402e-08
Ovary__DNase	0.0207371	0.173069	0.0280049	8.34588	1.35048	4.2114e-08
Duodenum_Smooth_Muscle__H3K4me3	0.0214015	0.137298	0.0210345	6.41533	0.982848	4.24762e-08
Fetal_Intestine_Small__H3K27ac	0.030481	0.167496	0.025167	5.49511	0.825662	6.70805e-08
Foreskin_Keratinocyte_Primary_Cells_skin03__H3K4me1	0.0506113	0.236387	0.0333525	4.67063	0.658993	7.81736e-08
Artery-Tibial_ENTEX__H3K4me1	0.00913816	0.102454	0.0171405	11.2117	1.87571	9.21051e-08
Skeletal_Muscle_Female__H3K27ac	0.0345483	0.184882	0.0285465	5.3514	0.826278	1.0477e-07
Sigmoid_Colon__H3K27ac	0.0271422	0.157385	0.0241648	5.79853	0.890302	1.41018e-07
Adrenal_gland_ENTEX__H3K4me1	0.0397537	0.187274	0.028621	4.71087	0.719959	1.42604e-07
skeletal_muscle_ENTEX__H3K4me3	0.0318015	0.15869	0.0247087	4.99001	0.776966	2.02468e-07
Right_Ventricle__H3K27ac	0.0258567	0.165137	0.0258172	6.38662	0.998472	2.2181e-07
NHEK-Epidermal_Keratinocyte_Primary_Cells__H3K4me1	0.0458887	0.21395	0.0311403	4.66236	0.678605	2.25597e-07
Rectal_Mucosa_Donor_31__H3K27ac	0.0279228	0.150375	0.0234878	5.38539	0.841172	2.88862e-07
Foreskin_Fibroblast_Primary_Cells_skin02__H3K4me1	0.0432272	0.278263	0.0443351	6.43722	1.02563	3.00488e-07
Rectal_Smooth_Muscle__H3K4me3	0.0168685	0.141532	0.0239109	8.39028	1.41748	3.45173e-07
Placenta__H3K27ac	0.0297514	0.136694	0.0204472	4.59453	0.687268	3.54401e-07
Fetal_Intestine_Large__H3K4me1	0.0394881	0.164332	0.0242727	4.16157	0.614685	3.94056e-07
Foreskin_Keratinocyte_Primary_Cells_skin03__H3K4me3	0.017587	0.119245	0.0196034	6.78028	1.11465	4.78852e-07
Placenta_Amnion__H3K4me1	0.0315439	0.16456	0.0260315	5.21687	0.825248	5.9241e-07
Osteoblast_Primary_Cells__H3K4me3	0.0182527	0.144189	0.0249769	7.89959	1.3684	6.32374e-07
HMEC_Mammary_Epithelial_Primary_Cells__H3K4me1	0.0371762	0.185122	0.0286992	4.97959	0.771979	6.57386e-07
Adrenal_gland_ENTEX__H3K4me3	0.0226132	0.144619	0.0250977	6.39535	1.10987	7.15143e-07
Fetal_Intestine_Small__H3K4me1	0.0408644	0.172211	0.0263612	4.21422	0.645089	7.22936e-07
Fetal_Stomach__H3K4me3	0.0115197	0.123956	0.0222797	10.7603	1.93404	9.46965e-07
Foreskin_Keratinocyte_Primary_Cells_skin02__H3K4me1	0.0279409	0.158479	0.0259058	5.67195	0.927165	1.04679e-06
Right_Atrium__H3K4me1	0.0212338	0.156719	0.0271425	7.38065	1.27827	1.16035e-06
Ovary__H3K27ac	0.0149093	0.135826	0.0248735	9.11012	1.66831	1.32953e-06
Uterus_ENTEX__H3K4me3	0.0124778	0.111779	0.0204601	8.95821	1.63972	1.58011e-06
HMEC_Mammary_Epithelial_Primary_Cells__H3K27ac	0.0230351	0.124784	0.0206449	5.41711	0.896234	1.61933e-06
Skeletal_Muscle_Male__H3K4me1	0.0375617	0.180229	0.0296696	4.79821	0.78989	1.68806e-06
Lung__H3K4me1	0.0286585	0.159399	0.0268053	5.56202	0.935333	1.90471e-06
Ovary__H3K4me3	0.0110775	0.109781	0.0210849	9.91027	1.90339	3.01067e-06
NHEK-Epidermal_Keratinocyte_Primary_Cells__H3K4me3	0.0176717	0.122313	0.0221458	6.92137	1.25318	3.57514e-06
NHEK-Epidermal_Keratinocyte_Primary_Cells__H3K27ac	0.0263098	0.130002	0.0223069	4.94121	0.847853	4.37907e-06
Heart-LV_ENTEX__H3K4me3	0.0166756	0.104379	0.0193912	6.25938	1.16285	5.30953e-06
Aorta_ENTEX__H3K36me3	0.0924466	0.215788	0.0259527	2.33419	0.280731	5.77598e-06
NHLF_Lung_Fibroblast_Primary_Cells__H3K4me3	0.00978568	0.0993729	0.0192792	10.1549	1.97015	6.12111e-06
Aorta__H3K4me3	0.0075482	0.0859185	0.0174008	11.3826	2.3053	7.06602e-06
NHLF_Lung_Fibroblast_Primary_Cells__DNase	0.0229803	0.224003	0.0436247	9.74761	1.89835	8.04852e-06
Foreskin_Fibroblast_Primary_Cells_skin01__H3K27ac	0.0334286	0.232232	0.0436861	6.94711	1.30685	8.38384e-06
Fetal_Kidney__H3K4me1	0.0085574	0.100465	0.0202722	11.7401	2.36897	8.85416e-06
Foreskin_Fibroblast_Primary_Cells_skin01__DNase	0.0263907	0.247979	0.0489155	9.39645	1.85351	9.26188e-06
Fetal_Stomach__H3K36me3	0.0529743	0.177892	0.0276589	3.35809	0.52212	9.58799e-06
Fetal_Intestine_Small__H3K36me3	0.0601341	0.163533	0.0231984	2.71948	0.385777	9.9601e-06
Adipose_Nuclei__H3K4me3	0.0200334	0.0995833	0.0182196	4.97088	0.909465	1.1561e-05
Ovary__H3K4me1	0.0220668	0.172639	0.0339932	7.82344	1.54046	1.17521e-05
Adipose_Nuclei__H3K9ac	0.01781	0.125353	0.0245808	7.03837	1.38017	1.1778e-05
Placenta__DNase	0.0287307	0.174836	0.0327518	6.08535	1.13996	1.25099e-05
Fetal_Kidney__DNase	0.0238705	0.169591	0.0336666	7.10461	1.41038	1.37706e-05
Primary_T_helper_cells_PMA-I_stimulated__H3K4me1	0.0510914	0.139799	0.0205696	2.73626	0.402604	1.42275e-05
Aorta__H3K4me1	0.0108462	0.118432	0.0245184	10.9192	2.26055	1.45904e-05
Breast_Myoepithelial_Primary_Cells__H3K4me3	0.0161916	0.110692	0.0219951	6.83635	1.35842	1.49808e-05
Foreskin_Keratinocyte_Primary_Cells_skin03__H3K27ac	0.0253223	0.140678	0.0261715	5.5555	1.03354	1.53235e-05
Foreskin_Keratinocyte_Primary_Cells_skin02__H3K4me3	0.0144901	0.101682	0.0200109	7.01733	1.381	1.62821e-05
Ovary_ENTEX__H3K4me3	0.0134288	0.100056	0.0204706	7.45086	1.52439	1.86009e-05
NHEK-Epidermal_Keratinocyte_Primary_Cells__H3K9ac	0.0189653	0.111327	0.0215875	5.87002	1.13827	1.87572e-05
Left_Ventricle__H3K4me1	0.0268134	0.160417	0.030604	5.98273	1.14137	1.88131e-05
Skeletal_Muscle_Male__H3K9ac	0.0262135	0.140372	0.0268807	5.35493	1.02545	2.02149e-05
Colon-Sigm_ENTEX__H3K4me3	0.0114047	0.0912275	0.0187915	7.99914	1.6477	2.21963e-05
Liver__H3K4me1	0.0451236	0.159472	0.0270429	3.53411	0.599306	2.23659e-05
Heart-Atrial_ENTEX__H3K4me3	0.0137641	0.0939744	0.0188057	6.8275	1.36628	2.44218e-05
Foreskin_Fibroblast_Primary_Cells_skin01__H3K36me3	0.0486852	0.161255	0.0261619	3.3122	0.537368	2.59179e-05
Spleen__H3K27ac	0.0269052	0.115613	0.0210908	4.29705	0.783896	2.78611e-05
Osteoblast_Primary_Cells__H3K36me3	0.0357914	0.114486	0.0188373	3.1987	0.526308	3.27419e-05
Stomach_ENTEX__H3K4me3	0.0218681	0.116673	0.0230567	5.33533	1.05435	3.53767e-05
Mammary_ENTEX__H3K4me1	0.0155101	0.0999283	0.0209159	6.4428	1.34854	3.58637e-05
Primary_T_helper_cells_from_peripheral_blood__H3K4me1	0.0462863	0.129948	0.0204597	2.80748	0.442024	3.64375e-05
Stomach_Mucosa__H3K4me1	0.0448824	0.176528	0.0319067	3.93312	0.710896	3.67354e-05
NHLF_Lung_Fibroblast_Primary_Cells__H3K9ac	0.00875132	0.0930746	0.0204225	10.6355	2.33365	3.68028e-05
Fetal_Lung__H3K36me3	0.0323779	0.138413	0.0251838	4.27491	0.777807	4.25709e-05
Testis_ENTEX__H3K4me3	0.0225116	0.113508	0.022409	5.04221	0.995442	4.58435e-05
Fetal_Muscle_Leg__H3K4me3	0.0107654	0.0955852	0.0208861	8.87896	1.94012	5.04258e-05
Foreskin_Fibroblast_Primary_Cells_skin02__H3K36me3	0.0352485	0.133719	0.0237611	3.79362	0.674102	5.15038e-05
Colonic_Mucosa__H3K4me1	0.0233253	0.107173	0.0210514	4.59471	0.902512	5.66146e-05
Fetal_Intestine_Large__H3K4me3	0.0121005	0.098259	0.0213693	8.12024	1.76599	5.93438e-05
Fetal_Intestine_Large__H3K36me3	0.0443694	0.131279	0.0214348	2.95878	0.483098	6.28085e-05
HMEC_Mammary_Epithelial_Primary_Cells__H3K9ac	0.0141164	0.0915258	0.019053	6.48366	1.34971	6.37166e-05
Right_Ventricle__H3K4me3	0.0134761	0.0957702	0.0206415	7.10668	1.53171	6.72811e-05
Fetal_Heart__H3K4me3	0.0153331	0.114708	0.0245228	7.48105	1.59934	6.78711e-05
Foreskin_Fibroblast_Primary_Cells_skin02__DNase	0.0252219	0.224013	0.0490953	8.88166	1.94653	7.54155e-05
Right_Atrium__H3K4me3	0.0126519	0.0947324	0.0206949	7.4876	1.63572	7.55984e-05
HMEC_Mammary_Epithelial_Primary_Cells__H3K4me3	0.0113475	0.0898131	0.019472	7.91482	1.71598	7.85802e-05
Gastric__H3K27ac	0.0146279	0.094119	0.0203332	6.43423	1.39003	9.02834e-05
Heart-Atrial_ENTEX__H3K4me1	0.00406783	0.0464716	0.010683	11.4242	2.62621	0.000102202
Foreskin_Melanocyte_Primary_Cells_skin03__H3K4me1	0.0500144	0.171827	0.0321626	3.43555	0.643066	0.000106495
Colon-Sigm_ENTEX__H3K4me1	0.00195449	0.0346905	0.00826896	17.7492	4.23076	0.00011134
Fetal_Muscle_Trunk__H3K4me3	0.00980145	0.0890348	0.0202195	9.08384	2.06291	0.000111919
Right_Ventricle__H3K4me1	0.0318644	0.150661	0.0301922	4.7282	0.947521	0.000113928
NHDF-Ad_Adult_Dermal_Fibroblast_Primary_Cells__DNase	0.026081	0.23168	0.0527755	8.88309	2.02352	0.000114485
Primary_neutrophils_from_peripheral_blood__H3K4me1	0.0407736	0.113527	0.0186228	2.78433	0.456737	0.000116112
Brain_Hippocampus_Middle__H3K27ac	0.0406832	0.128068	0.0234173	3.14792	0.575602	0.000116627
Fetal_Intestine_Small__H3K4me3	0.0124654	0.0971917	0.0216996	7.79694	1.74079	0.00011894
Skeletal_Muscle_Female__H3K9ac	0.0199465	0.117724	0.0258324	5.902	1.29509	0.000130296
Colon_Smooth_Muscle__H3K36me3	0.0251574	0.124225	0.0252591	4.93791	1.00405	0.000136086
Fetal_Kidney__H3K9ac	0.00753494	0.0826414	0.0194913	10.9678	2.58679	0.00014479
Placenta__H3K36me3	0.0322731	0.102324	0.018406	3.17055	0.570319	0.000155453
Rectal_Smooth_Muscle__H3K9ac	0.0088872	0.0968461	0.0232436	10.8973	2.61541	0.00018075
Fetal_Muscle_Leg__H3K36me3	0.0371918	0.130271	0.0245295	3.5027	0.659541	0.000181232
Foreskin_Keratinocyte_Primary_Cells_skin02__DNase	0.0300893	0.1456	0.0310222	4.83892	1.03101	0.000191677
Foreskin_Fibroblast_Primary_Cells_skin02__H3K27ac	0.0297565	0.190682	0.0428402	6.40807	1.43969	0.000198574
Foreskin_Keratinocyte_Primary_Cells_skin03__H3K36me3	0.0594816	0.156102	0.0255569	2.62437	0.42966	0.000211147
Psoas_Muscle__DNase	0.0234683	0.128902	0.0287568	5.4926	1.22535	0.00021317
Skeletal_Muscle_Female__H3K4me3	0.0189956	0.107693	0.0241388	5.66934	1.27076	0.000215062
Duodenum_Mucosa__H3K4me1	0.0383488	0.141222	0.0277293	3.68256	0.723082	0.000220543
Lung_ENTEX__H3K4me3	0.00990126	0.0743904	0.0174701	7.51323	1.76443	0.000229615
Fetal_Adrenal_Gland__H3K4me3	0.0109224	0.0891197	0.0208319	8.15937	1.90727	0.000231269
Fetal_Brain_Female__H3K4me3	0.0145517	0.105613	0.024886	7.25777	1.71018	0.000232561
Esophagus__H3K4me1	0.0235949	0.104291	0.0215734	4.42007	0.914325	0.000235986
Colonic_Mucosa__H3K4me3	0.0156428	0.0924744	0.0211822	5.91164	1.35412	0.000258449
Prostate_ENTEX__H3K4me3	0.0100175	0.0745717	0.0174715	7.44413	1.74409	0.000295595
Skeletal_Muscle_Male__H3K4me3	0.016065	0.0936762	0.0217265	5.83107	1.35241	0.000310179
Pancreas_ENTEX__H3K4me3	0.0133581	0.0754474	0.0171745	5.64805	1.2857	0.000319899
Small_Intestine__H3K4me1	0.0187396	0.119532	0.0281408	6.37855	1.50167	0.000349908
Brain_Substantia_Nigra__H3K27ac	0.0345753	0.101642	0.0193394	2.93971	0.55934	0.000366192
Brain_Anterior_Caudate__H3K27ac	0.0392989	0.118619	0.0228939	3.01837	0.582558	0.000370006
Nerve-Tibial_ENTEX__H3K4me3	0.0147406	0.101415	0.024686	6.87996	1.67469	0.000370753
Stomach_Mucosa__H3K9ac	0.0185243	0.092173	0.0208524	4.9758	1.12568	0.000405419
Breast_Myoepithelial_Primary_Cells__H3K36me3	0.0541677	0.144102	0.0257609	2.6603	0.475578	0.000414321
Liver__H3K4me3	0.0170817	0.068601	0.014673	4.01604	0.858984	0.000419028
liver_ENTEX__H3K4me3	0.024978	0.100699	0.0219497	4.0315	0.878761	0.000477052
NHLF_Lung_Fibroblast_Primary_Cells__H3K36me3	0.00954814	0.0680802	0.0166262	7.1302	1.7413	0.000591297
Cortex_derived_primary_cultured_neurospheres__H3K4me3	0.0122151	0.0779104	0.0191594	6.37821	1.56851	0.000618865
Primary_T_helper_cells_PMA-I_stimulated__H3K27ac	0.0324209	0.102568	0.0203758	3.16363	0.628477	0.000645746
Colon-Sigm_ENTEX__H3K36me3	0.0169747	0.0876316	0.0205044	5.16248	1.20794	0.00065329
Rectal_Mucosa_Donor_31__H3K4me1	0.0314456	0.128846	0.0287643	4.09744	0.914733	0.000691395
Fetal_Muscle_Trunk__H3K36me3	0.0317987	0.119241	0.0257656	3.74987	0.810273	0.00080501
Stomach_Smooth_Muscle__H3K36me3	0.0255586	0.108346	0.0243962	4.23913	0.954519	0.000910091
Thyroid_gland_ENTEX__H3K4me3	0.0168172	0.0867628	0.0209013	5.15917	1.24285	0.000910128
Fetal_Adrenal_Gland__H3K36me3	0.052134	0.140302	0.0263081	2.69117	0.504626	0.000985448
Psoas_Muscle__H3K27ac	0.0170165	0.105811	0.0274376	6.21816	1.61241	0.0010834
Rectal_Mucosa_Donor_31__H3K9ac	0.0179532	0.0826239	0.0199186	4.60218	1.10947	0.00108515
Brain_Hippocampus_Middle__H3K4me1	0.0519246	0.134477	0.025809	2.58986	0.497047	0.00108797
Placenta_Amnion__H3K36me3	0.024762	0.0827034	0.0177469	3.33994	0.716698	0.00109961
Fetal_Intestine_Large__DNase	0.0181154	0.108278	0.0279654	5.97714	1.54373	0.0011814
Artery-Tibial_ENTEX__H3K36me3	0.0649327	0.145977	0.0244608	2.24812	0.37671	0.00122008
Heart-Atrial_ENTEX__H3K36me3	0.0480447	0.121897	0.02218	2.53715	0.461653	0.00124625
Fetal_Thymus__H3K4me1	0.0447423	0.108632	0.0202266	2.42796	0.45207	0.0013336
Placenta_Amnion__H3K4me3	0.00848744	0.0669224	0.0181511	7.88488	2.13859	0.00135901
Brain_Germinal_Matrix__H3K4me3	0.0130283	0.087791	0.0235095	6.73847	1.80449	0.00141023
Cortex_derived_primary_cultured_neurospheres__H3K4me1	0.0364419	0.124364	0.0279495	3.41267	0.766959	0.0015469
Foreskin_Keratinocyte_Primary_Cells_skin02__H3K36me3	0.0272982	0.0955795	0.0213475	3.50131	0.78201	0.0015863
Duodenum_Smooth_Muscle__H3K36me3	0.0394433	0.10666	0.0210991	2.70414	0.534922	0.00171704
NHEK-Epidermal_Keratinocyte_Primary_Cells__H3K36me3	0.0290017	0.111534	0.0260617	3.84577	0.898624	0.00175647
Rectal_Mucosa_Donor_29__H3K4me1	0.0243849	0.104854	0.0255887	4.29997	1.04937	0.00181463
Placenta_Amnion__H3K27ac	0.00938207	0.0648075	0.017789	6.90759	1.89606	0.00197524
Fetal_Brain_Male__H3K4me1	0.0394754	0.108796	0.0226834	2.75606	0.574621	0.00200587
Colon-TV_ENTEX__H3K4me3	0.0156178	0.0745441	0.0192923	4.77303	1.23528	0.00203311
Psoas_Muscle__H3K4me3	0.0111752	0.069249	0.0190936	6.19668	1.70858	0.00210126
Psoas_Muscle__H3K4me1	0.0163482	0.0866984	0.0229417	5.30325	1.40332	0.00215892
NHDF-Ad_Adult_Dermal_Fibroblast_Primary_Cells__H3K9ac	0.00961038	0.0909581	0.0267895	9.46457	2.78756	0.00226309
Lung_ENTEX__H3K36me3	0.0723826	0.145543	0.0238279	2.01075	0.329193	0.00259312
Pancreas__DNase	0.0176578	0.105214	0.0295818	5.95847	1.67528	0.00276503
Rectal_Mucosa_Donor_29__H3K4me3	0.0196655	0.0919473	0.0242195	4.67557	1.23157	0.00288768
Placenta__H3K4me3	0.00917154	0.0664131	0.0192175	7.24122	2.09534	0.00297762
Fetal_Kidney__H3K4me3	0.00879443	0.0659354	0.0192616	7.4974	2.1902	0.00310323
Foreskin_Melanocyte_Primary_Cells_skin01__H3K4me3	0.0120628	0.0717066	0.0205215	5.94447	1.70123	0.00325292
Primary_neutrophils_from_peripheral_blood__H3K4me3	0.016429	0.0680786	0.0175761	4.1438	1.06982	0.00334937
Rectal_Mucosa_Donor_31__H3K4me3	0.0160796	0.0834683	0.0230644	5.19095	1.43439	0.00346994
Brain_Dorsolateral_Prefrontal_Cortex__H3K27ac	0.0342292	0.105444	0.0248658	3.08053	0.726448	0.00348344
Esophagus__H3K4me3	0.0104366	0.062104	0.0177246	5.95062	1.69831	0.00349948
Heart-LV_ENTEX__H3K36me3	0.0637547	0.13499	0.0241457	2.11733	0.378728	0.00377887
Fetal_Brain_Female__H3K36me3	0.0261795	0.0804717	0.0185598	3.07385	0.708946	0.00402292
Brain_Cingulate_Gyrus__H3K27ac	0.0340263	0.0948648	0.0216536	2.78799	0.636379	0.00406441
Stomach_ENTEX__H3K36me3	0.0846503	0.153671	0.0236141	1.81537	0.278961	0.00410354
Fetal_Thymus__H3K36me3	0.0430683	0.105706	0.0216192	2.45437	0.501974	0.00434956
HMEC_Mammary_Epithelial_Primary_Cells__DNase	0.0222146	0.105279	0.0294173	4.73916	1.32423	0.00446735
NHEK-Epidermal_Keratinocyte_Primary_Cells__DNase	0.0216141	0.110964	0.0315325	5.13389	1.45888	0.00450825
Primary_T_helper_17_cells_PMA-I_stimulated__H3K4me1	0.0356196	0.0980306	0.0219565	2.75216	0.616416	0.00453722
Liver__H3K9ac	0.0170888	0.0669791	0.0178755	3.91948	1.04604	0.00497242
SI-Term-Ileum_ENTEX__H3K4me3	0.0205643	0.0805738	0.021703	3.91814	1.05538	0.00505247
Duodenum_Mucosa__H3K4me3	0.0207498	0.0870275	0.0237061	4.19413	1.14247	0.00521008
Spleen_ENTEX__H3K4me3	0.0321144	0.0887677	0.0210158	2.76411	0.654405	0.00659781
Liver__H3K36me3	0.0458114	0.105722	0.0215632	2.30776	0.470695	0.0066444
Esoph-Muscularis_ENTEX__H3K36me3	0.0675401	0.131229	0.0231603	1.94298	0.342912	0.00690621
Primary_T_helper_cells_PMA-I_stimulated__H3K4me3	0.0188653	0.0680318	0.0182046	3.60619	0.96498	0.00697215
Lung__H3K4me3	0.010346	0.0722292	0.0227913	6.98138	2.20292	0.00736625
Foreskin_Melanocyte_Primary_Cells_skin03__H3K36me3	0.0493646	0.104002	0.0206102	2.10682	0.417511	0.00754704
Brain_Anterior_Caudate__H3K4me1	0.0377613	0.102589	0.0248818	2.71678	0.658925	0.00800236
Left_Ventricle__H3K4me3	0.00978249	0.05963	0.0188411	6.09558	1.926	0.0082634
Fetal_Adrenal_Gland__DNase	0.0205733	0.105213	0.0323475	5.11402	1.5723	0.00841092
Mammary_ENTEX__H3K36me3	0.0653505	0.132448	0.0256496	2.02673	0.392492	0.00884017
Brain_Inferior_Temporal_Lobe__H3K27ac	0.0401519	0.0979702	0.0226899	2.43999	0.565101	0.00949079
Spleen__H3K4me1	0.0357342	0.119308	0.0323874	3.33876	0.906342	0.00961356
Pancreas__H3K27ac	0.0113639	0.0597955	0.0191022	5.26188	1.68095	0.00985349
Rectal_Smooth_Muscle__H3K36me3	0.0189851	0.0874505	0.0265689	4.60628	1.39946	0.0105541
Brain_Anterior_Caudate__H3K4me3	0.0191374	0.0761547	0.022925	3.97937	1.19792	0.0113499
Brain_Germinal_Matrix__H3K36me3	0.0150447	0.0571332	0.0163346	3.79755	1.08574	0.0114437
Adipose_Nuclei__H3K36me3	0.0434912	0.110834	0.0265825	2.54843	0.611215	0.0117162
Pancreas__H3K4me1	0.0316806	0.0965484	0.0261094	3.04756	0.824144	0.0118335
Foreskin_Melanocyte_Primary_Cells_skin03__H3K4me3	0.012687	0.0632352	0.0203827	4.98427	1.60659	0.0120969
Rectal_Mucosa_Donor_29__H3K36me3	0.0370299	0.0758224	0.015418	2.0476	0.416367	0.0132245
Brain_Hippocampus_Middle__H3K4me3	0.02096	0.0720029	0.0211181	3.43525	1.00754	0.013297
Colonic_Mucosa__H3K9ac	0.0136958	0.0726953	0.023975	5.30784	1.75053	0.0139102
Primary_B_cells_from_cord_blood__H3K4me1	0.0324699	0.0919738	0.0241231	2.83259	0.74294	0.0141509
Duodenum_Mucosa__H3K36me3	0.0436885	0.0904264	0.0188597	2.0698	0.431686	0.0141593
skeletal_muscle_ENTEX__H3K36me3	0.0796345	0.1419	0.0253055	1.78189	0.31777	0.0148268
Pancreas__H3K4me3	0.0105243	0.0547003	0.0181652	5.19753	1.72603	0.0149012
Foreskin_Melanocyte_Primary_Cells_skin01__H3K4me1	0.0103371	0.0626012	0.0217126	6.05599	2.10046	0.014979
Brain_Substantia_Nigra__H3K4me1	0.0356478	0.0870836	0.0214428	2.44289	0.60152	0.0152461
Primary_T_cells_from_peripheral_blood__H3K4me1	0.0434256	0.0935234	0.0212722	2.15365	0.489855	0.0172541
Brain_Cingulate_Gyrus__H3K4me3	0.0166496	0.0641319	0.0203339	3.85186	1.22128	0.0173855
Brain_Substantia_Nigra__H3K4me3	0.0151471	0.0621719	0.0201792	4.10455	1.33222	0.0183691
Spleen_ENTEX__H3K36me3	0.0837406	0.143338	0.0248758	1.71169	0.297058	0.0185702
Primary_T_helper_cells_from_peripheral_blood__H3K27ac	0.0144631	0.0474039	0.0140683	3.27757	0.972701	0.018652
Foreskin_Melanocyte_Primary_Cells_skin03__H3K27ac	0.0256625	0.0922987	0.0292038	3.59664	1.138	0.019526
Pancreas_ENTEX__H3K36me3	0.0473915	0.0998826	0.0224024	2.10761	0.47271	0.0197227
Gastric__DNase	0.010998	0.0770702	0.0283045	7.00763	2.5736	0.0200177
Primary_T_helper_17_cells_PMA-I_stimulated__H3K36me3	0.0367928	0.0977964	0.0258249	2.65803	0.701901	0.0204238
Brain_Angular_Gyrus__H3K27ac	0.0314655	0.0829503	0.0227273	2.63623	0.722292	0.0211682
Fetal_Intestine_Small__DNase	0.0130246	0.0726667	0.0262389	5.57917	2.01456	0.021402
Primary_monocytes_from_peripheral_blood__H3K36me3	0.0480781	0.0856277	0.0160389	1.78101	0.333602	0.0215968
Rectal_Mucosa_Donor_31__H3K36me3	0.0296323	0.0689053	0.0173098	2.32534	0.584154	0.0243927
Primary_neutrophils_from_peripheral_blood__H3K36me3	0.0420512	0.0771484	0.015294	1.83463	0.363699	0.0244771
Primary_hematopoietic_stem_cells__H3K4me3	0.0112002	0.0540952	0.0193048	4.82985	1.72362	0.0245301
Fetal_Kidney__H3K36me3	0.00599581	0.0428592	0.0163714	7.14819	2.73048	0.0246029
Foreskin_Melanocyte_Primary_Cells_skin01__DNase	0.0282256	0.107898	0.0361182	3.8227	1.27963	0.0247095
Esoph-Mucosa_ENTEX__H3K36me3	0.0245506	0.0696531	0.0202519	2.83713	0.824905	0.0259841
Fetal_Thymus__H3K27ac	0.0217069	0.0671013	0.0207096	3.09125	0.954059	0.026879
liver_ENTEX__H3K36me3	0.0269552	0.0623819	0.0158468	2.31429	0.587894	0.0271477
Thyroid_gland_ENTEX__H3K36me3	0.0492282	0.107355	0.026345	2.18076	0.53516	0.0272049
Primary_monocytes_from_peripheral_blood__H3K4me1	0.0442867	0.0922616	0.0218847	2.08328	0.494159	0.0277011
Primary_B_cells_from_peripheral_blood__H3K4me1	0.0450419	0.108798	0.0289503	2.41548	0.642742	0.0280491
HMEC_Mammary_Epithelial_Primary_Cells__H3K36me3	0.0129317	0.0452002	0.014896	3.4953	1.15189	0.0317834
Gastric__H3K4me3	0.0109313	0.0486045	0.0176	4.44638	1.61006	0.0318493
Primary_T_cells_from_cord_blood__H3K4me1	0.0150865	0.0477062	0.0153859	3.16218	1.01985	0.03252
Colon-TV_ENTEX__H3K36me3	0.0260206	0.0566587	0.0143695	2.17746	0.552236	0.0345997
Skeletal_Muscle_Female__H3K36me3	0.0337866	0.075984	0.020224	2.24894	0.598582	0.0377226
Primary_T_helper_cells_PMA-I_stimulated__H3K36me3	0.0451875	0.0887757	0.0207543	1.96461	0.459292	0.0383841
Primary_T_cells_from_peripheral_blood__H3K36me3	0.0449347	0.0865132	0.0198858	1.92531	0.442549	0.0390391
Pancreatic_Islets__H3K4me3	0.00992676	0.0454727	0.0176101	4.58081	1.774	0.0416392
Lung__H3K36me3	0.0270446	0.075724	0.0240811	2.79997	0.890423	0.0427459
Primary_B_cells_from_peripheral_blood__H3K4me3	0.00978115	0.047296	0.0185162	4.83542	1.89305	0.0442989
Primary_T_helper_17_cells_PMA-I_stimulated__H3K27ac	0.0175144	0.0562962	0.0192779	3.21429	1.10069	0.0447779
Brain_Cingulate_Gyrus__H3K4me1	0.0357174	0.0831849	0.0240183	2.32897	0.672454	0.0452767
Fetal_Heart__H3K36me3	0.00807796	0.0529875	0.0221557	6.55952	2.74273	0.0463422
Brain_Angular_Gyrus__H3K4me3	0.015235	0.0558137	0.0208687	3.66353	1.36979	0.0483617
Brain_Hippocampus_Middle__H3K36me3	0.033881	0.077249	0.0218083	2.28001	0.643673	0.0483745
Spleen__H3K36me3	0.0327708	0.0773345	0.022517	2.35986	0.687107	0.0492004
Psoas_Muscle__H3K36me3	0.010446	0.0474089	0.0188088	4.5385	1.80058	0.0497597
Pancreatic_Islets__H3K27ac	0.0085938	0.041657	0.0171943	4.84733	2.00078	0.0513955
Colonic_Mucosa__H3K36me3	0.0236246	0.0646142	0.0210833	2.73504	0.892431	0.0516159
Brain_Dorsolateral_Prefrontal_Cortex__H3K4me3	0.0161818	0.0548508	0.0201079	3.38967	1.24263	0.0516685
Primary_T_helper_17_cells_PMA-I_stimulated__H3K4me3	0.0146005	0.0514242	0.0191491	3.52208	1.31153	0.055039
Primary_T_cells_from_cord_blood__H3K4me3	0.0102141	0.0396897	0.0154553	3.88577	1.51313	0.0555866
Primary_hematopoietic_stem_cells__H3K36me3	0.0134301	0.0491711	0.0184425	3.66126	1.37322	0.0557677
Adrenal_gland_ENTEX__H3K36me3	0.0364597	0.091424	0.0289614	2.50754	0.794341	0.0591138
Breast_Myoepithelial_Primary_Cells__H3K9ac	0.0162725	0.0673605	0.0272859	4.13953	1.67681	0.0599849
Brain_Dorsolateral_Prefrontal_Cortex__H3K36me3	0.02341	0.0650626	0.0219714	2.77926	0.938545	0.060122
Brain_Inferior_Temporal_Lobe__H3K4me3	0.0177182	0.0576355	0.0214717	3.2529	1.21184	0.0601667
Left_Ventricle__H3K36me3	0.0268475	0.0744847	0.0253476	2.77437	0.944135	0.0616374
Primary_T_cells_from_peripheral_blood__H3K27ac	0.0201991	0.0501715	0.0163112	2.48385	0.807519	0.065119
Primary_B_cells_from_peripheral_blood__H3K36me3	0.0471433	0.0933198	0.0248357	1.97949	0.526811	0.0662172
Sigmoid_Colon__H3K36me3	0.0301758	0.0669121	0.0201044	2.21741	0.666243	0.0666283
Right_Ventricle__H3K36me3	0.0266619	0.0702868	0.0237203	2.63622	0.889669	0.0667228
Thymus__H3K4me3	0.0107204	0.0413751	0.0168565	3.85947	1.57238	0.0675447
Nerve-Tibial_ENTEX__H3K36me3	0.0333611	0.0692396	0.0196406	2.07546	0.588727	0.0684377
Brain_Inferior_Temporal_Lobe__H3K36me3	0.0289204	0.0716415	0.0234738	2.4772	0.811669	0.0708804
Primary_T_helper_cells_from_peripheral_blood__H3K4me3	0.0147362	0.0466857	0.0180822	3.16809	1.22705	0.0759879
Brain_Dorsolateral_Prefrontal_Cortex__H3K4me1	0.0286094	0.0729527	0.0254341	2.54996	0.889013	0.0786732
Small_Intestine__DNase	0.0204932	0.0760954	0.0321582	3.71321	1.56922	0.0798069
Brain_Cingulate_Gyrus__H3K36me3	0.0248425	0.0604765	0.0204349	2.4344	0.822577	0.0824406
Small_Intestine__H3K4me3	0.00818247	0.0445656	0.0211924	5.44647	2.58998	0.0848464
Primary_B_cells_from_peripheral_blood__H3K27ac	0.0161475	0.0559413	0.0231995	3.46439	1.43672	0.0879287
Small_Intestine__H3K36me3	0.0111418	0.0456826	0.0201397	4.10011	1.80759	0.0886346
Brain_Anterior_Caudate__H3K36me3	0.0286797	0.0703189	0.024479	2.45187	0.85353	0.0898847
Sigmoid_Colon__H3K4me3	0.00894809	0.043697	0.0211574	4.88339	2.36446	0.100445
Fetal_Brain_Female__H3K4me1	0.0213443	0.0525998	0.0193947	2.46434	0.90866	0.10406
Primary_monocytes_from_peripheral_blood__H3K4me3	0.00904673	0.0365465	0.0170349	4.03975	1.88299	0.105083
Brain_Inferior_Temporal_Lobe__H3K9ac	0.0222338	0.0566701	0.0218629	2.54883	0.983322	0.109759
Fetal_Brain_Male__H3K4me3	0.00321079	0.0212752	0.0114127	6.62616	3.55449	0.110104
Brain_Angular_Gyrus__H3K36me3	0.0207253	0.0592264	0.0243627	2.85768	1.1755	0.1163
liver_ENTEX__H3K4me1	0.00602366	0.0273115	0.0137015	4.53404	2.27461	0.119794
Fetal_Thymus__H3K4me3	0.0107833	0.0374274	0.0173128	3.47086	1.60552	0.12194
Gastric__H3K4me1	0.0206364	0.0598126	0.025697	2.8984	1.24522	0.123544
Foreskin_Melanocyte_Primary_Cells_skin01__H3K36me3	0.0100286	0.0336433	0.0154825	3.35474	1.54383	0.124413
Rectal_Mucosa_Donor_29__H3K9ac	0.0131882	0.045301	0.0210931	3.43496	1.59939	0.126308
Stomach_Mucosa__H3K4me3	0.0106166	0.0414549	0.02026	3.90474	1.90834	0.126527
Brain_Substantia_Nigra__H3K9ac	0.0161287	0.0444832	0.018857	2.75801	1.16915	0.126953
Gastric__H3K36me3	0.0257579	0.0624746	0.0242984	2.42545	0.943339	0.12971
Skeletal_Muscle_Male__H3K36me3	0.0215492	0.0526349	0.0206421	2.44255	0.957908	0.1321
Esophagus__H3K36me3	0.0236917	0.0504348	0.0181727	2.1288	0.767049	0.139911
Primary_T_cells_from_peripheral_blood__H3K4me3	0.0118145	0.0374945	0.017616	3.17361	1.49105	0.144647
Aorta__H3K36me3	0.00653833	0.0428363	0.0249625	6.55156	3.81787	0.146205
Brain_Cingulate_Gyrus__H3K9ac	0.0186848	0.0494928	0.0224131	2.64883	1.19954	0.16297
Foreskin_Melanocyte_Primary_Cells_skin01__H3K27ac	0.00980984	0.0385746	0.0209296	3.93224	2.13353	0.163415
Brain_Substantia_Nigra__H3K36me3	0.0127475	0.043493	0.0221116	3.41188	1.73458	0.165529
Primary_B_cells_from_cord_blood__H3K4me3	0.00805162	0.0306727	0.0166458	3.80951	2.06739	0.173165
Skin_tissue_ENTEX__H3K4me3	0.00998447	0.0336687	0.0176304	3.3721	1.76578	0.175525
Spleen_ENTEX__H3K4me1	0.0118559	0.0356196	0.0177481	3.00437	1.49698	0.179104
Ovary__H3K36me3	0.023862	0.0533144	0.0221298	2.23428	0.927411	0.182093
Duodenum_Mucosa__H3K9ac	0.0146616	0.0413123	0.0201546	2.81772	1.37465	0.182599
Pancreatic_Islets__H3K36me3	0.00809641	0.0250823	0.0131725	3.09795	1.62695	0.197221
Primary_hematopoietic_stem_cells__H3K4me1	0.0188884	0.043965	0.0197186	2.32761	1.04395	0.198133
Thymus__H3K27ac	0.0137198	0.0354812	0.0173371	2.58613	1.26365	0.204729
Fetal_Brain_Female__DNase	0.0223004	0.0635324	0.0332957	2.84894	1.49306	0.210493
Pancreas__H3K36me3	0.021959	0.0571788	0.028442	2.60389	1.29523	0.214438
Fetal_Brain_Male__H3K36me3	0.0041252	0.0236795	0.0159456	5.74021	3.86542	0.219703
Brain_Angular_Gyrus__H3K4me1	0.0310602	0.0630539	0.0263796	2.03005	0.849305	0.221057
Thymus__H3K36me3	0.0139808	0.0295156	0.0127812	2.11114	0.914192	0.225426
SI-Term-Ileum_ENTEX__H3K4me1	0.0196376	0.0451835	0.0215631	2.30086	1.09805	0.231471
Pancreatic_Islets__H3K4me1	0.0216179	0.0447772	0.0198613	2.0713	0.918743	0.240009
Brain_Inferior_Temporal_Lobe__H3K4me1	0.0248306	0.0512031	0.0228175	2.0621	0.918929	0.244378
Fetal_Thymus__DNase	0.0215836	0.0488982	0.0254596	2.26553	1.17958	0.277339
Brain_Germinal_Matrix__H3K4me1	0.0114094	0.0256593	0.014128	2.24897	1.23828	0.308931
Primary_B_cells_from_peripheral_blood__DNase	0.0205021	0.0434863	0.0231625	2.12107	1.12976	0.318233
Sigmoid_Colon__H3K4me1	0.0113213	0.031678	0.0207555	2.79809	1.83332	0.324523
Primary_monocytes_from_peripheral_blood__H3K27ac	0.0168773	0.0327614	0.0166439	1.94116	0.986175	0.336388
Primary_T_cells_from_peripheral_blood__DNase	0.0192395	0.0394133	0.0212648	2.04856	1.10527	0.337569
Brain_Anterior_Caudate__H3K9ac	0.022062	0.0445423	0.023859	2.01896	1.08145	0.339603
Fetal_Brain_Male__DNase	0.0237447	0.0563826	0.0345948	2.37453	1.45695	0.341492
Stomach_Mucosa__H3K36me3	0.00913447	0.0206305	0.0133393	2.25853	1.46033	0.384181
Brain_Dorsolateral_Prefrontal_Cortex__H3K9ac	0.0149805	0.0319371	0.0202255	2.13192	1.35012	0.397108
Brain_Angular_Gyrus__H3K9ac	0.0188593	0.0381553	0.0232693	2.02316	1.23384	0.401247
Vagina_ENTEX__H3K36me3	0.00496699	0.0129846	0.0105669	2.61418	2.12744	0.445536
Primary_T_cells_from_cord_blood__H3K36me3	0.015366	0.028453	0.0180558	1.85169	1.17505	0.468723
Thymus__H3K4me1	0.0161188	0.0266204	0.014728	1.65151	0.913716	0.471881
SI-Term-Ileum_ENTEX__H3K36me3	0.00530383	0.00926084	0.00673622	1.74607	1.27007	0.554878
Testis_ENTEX__H3K36me3	0.00155574	0.00395908	0.00412289	2.54482	2.65012	0.561089
Primary_B_cells_from_cord_blood__H3K36me3	0.00643583	0.0166726	0.0179547	2.59059	2.78981	0.567276
Prostate_ENTEX__H3K36me3	0.000912239	0.00245974	0.00284751	2.69638	3.12146	0.584103
Primary_T_cells_from_cord_blood__DNase	0.0153126	0.0287433	0.0263847	1.8771	1.72307	0.608912
Right_Atrium__H3K36me3	0.0138196	0.0255895	0.0253274	1.85168	1.83271	0.641303
Ovary_ENTEX__H3K36me3	0.00202645	0.000535305	0.00517426	0.264159	2.55336	0.773448
Pancreatic_Islets__H3K9ac	0.00710919	0.0103039	0.0159769	1.44937	2.24737	0.840944
Primary_monocytes_from_peripheral_blood__DNase	0.0141439	0.0178958	0.0217398	1.26527	1.53704	0.862621
Spleen__H3K4me3	0.0177091	0.0170447	0.0216862	0.962481	1.22458	0.975569

### Sheet: 27. Chromatin marks for ML-base
Name	Coefficient	Coefficient_std_error	Coefficient_P_value
Colon_Smooth_Muscle__H3K4me1	1.06969e-07	1.75877e-08	5.93334e-10
Fetal_Lung__H3K4me1	1.01062e-07	1.72437e-08	2.30304e-09
Stomach_Smooth_Muscle__H3K4me1	1.428e-07	2.44096e-08	2.45592e-09
Fetal_Stomach__H3K4me1	9.25907e-08	1.6543e-08	1.0907e-08
Stomach_Smooth_Muscle__H3K27ac	1.17378e-07	2.10939e-08	1.31435e-08
Stomach_Smooth_Muscle__H3K4me3	1.91455e-07	3.52725e-08	2.85138e-08
Fetal_Lung__DNase	1.77297e-07	3.33769e-08	5.42225e-08
Rectal_Smooth_Muscle__H3K4me1	1.45995e-07	2.78388e-08	7.84462e-08
Colon_Smooth_Muscle__H3K27ac	1.26234e-07	2.431e-08	1.0364e-07
Esoph-GJ_ENTEX__H3K4me1	8.80338e-08	1.70463e-08	1.20607e-07
Colon_Smooth_Muscle__H3K4me3	2.15216e-07	4.21825e-08	1.68028e-07
Rectal_Smooth_Muscle__H3K27ac	1.27203e-07	2.56176e-08	3.42697e-07
Fetal_Stomach__H3K27ac	9.61709e-08	2.01343e-08	8.92026e-07
Esoph-Muscularis_ENTEX__H3K27ac	8.29801e-08	1.79243e-08	1.83303e-06
Esoph-GJ_ENTEX__H3K27ac	7.72608e-08	1.70628e-08	2.9767e-06
Fetal_Muscle_Leg__DNase	1.16237e-07	2.62039e-08	4.58537e-06
Aorta__H3K4me3	2.94083e-07	6.81869e-08	8.05654e-06
Colon-Sigm_ENTEX__H3K27ac	8.1226e-08	1.88399e-08	8.11163e-06
Fetal_Stomach__DNase	1.77838e-07	4.23517e-08	1.34009e-05
Vagina_ENTEX__H3K4me3	2.14324e-07	5.18605e-08	1.79265e-05
Colon_Smooth_Muscle__H3K9ac	1.65957e-07	4.12771e-08	2.90285e-05
Aorta_ENTEX__H3K4me1	3.87902e-08	9.74331e-09	3.42819e-05
Fetal_Muscle_Trunk__DNase	1.23139e-07	3.20793e-08	6.18699e-05
Duodenum_Smooth_Muscle__H3K27ac	1.09593e-07	2.88813e-08	7.39408e-05
Fetal_Muscle_Leg__H3K27ac	7.2773e-08	1.95563e-08	9.91373e-05
Fetal_Stomach__H3K4me3	2.52661e-07	6.84406e-08	0.000111385
Duodenum_Smooth_Muscle__H3K4me1	1.1871e-07	3.27173e-08	0.000142611
Aorta__H3K27ac	1.00904e-07	2.79968e-08	0.000156603
Stomach_Smooth_Muscle__H3K9ac	1.82919e-07	5.26087e-08	0.000253563
Foreskin_Fibroblast_Primary_Cells_skin02__H3K4me3	8.3987e-08	2.44137e-08	0.000290679
Fetal_Muscle_Trunk__H3K4me3	2.18401e-07	6.45078e-08	0.000355038
NHDF-Ad_Adult_Dermal_Fibroblast_Primary_Cells__DNase	1.20388e-07	3.59422e-08	0.000404804
Aorta_ENTEX__H3K4me3	7.33149e-08	2.2056e-08	0.000443636
Fetal_Muscle_Leg__H3K4me3	2.21463e-07	6.68494e-08	0.000461719
Aorta_ENTEX__H3K27ac	3.16419e-08	9.671e-09	0.000534266
Fetal_Muscle_Trunk__H3K27ac	7.60908e-08	2.38044e-08	0.000695523
Fetal_Lung__H3K4me3	1.79773e-07	5.65824e-08	0.000743525
Foreskin_Fibroblast_Primary_Cells_skin01__H3K4me3	1.23528e-07	3.97346e-08	0.000939145
Esoph-GJ_ENTEX__H3K4me3	1.58918e-07	5.20673e-08	0.00113596
Colon-TV_ENTEX__H3K4me1	1.25154e-07	4.13237e-08	0.00122833
Osteoblast_Primary_Cells__H3K4me3	1.14011e-07	3.77288e-08	0.0012561
Ovary__H3K27ac	8.29655e-08	2.75238e-08	0.00128779
Fetal_Stomach__H3K36me3	3.8456e-08	1.29513e-08	0.00149249
Uterus_ENTEX__H3K27ac	4.32041e-08	1.48488e-08	0.00180943
Heart-LV_ENTEX__H3K27ac	4.79551e-08	1.65278e-08	0.00185703
Placenta_Amnion__H3K4me3	1.61243e-07	5.65145e-08	0.0021646
Fetal_Lung__H3K9ac	1.5316e-07	5.39293e-08	0.00225561
Fetal_Heart__H3K9ac	5.9117e-08	2.08946e-08	0.00233253
Fetal_Muscle_Leg__H3K4me1	4.84238e-08	1.72198e-08	0.00246099
NHLF_Lung_Fibroblast_Primary_Cells__H3K36me3	9.48719e-08	3.49825e-08	0.00334414
Ovary__DNase	8.71566e-08	3.23398e-08	0.00351914
Right_Ventricle__H3K4me3	1.28832e-07	4.82599e-08	0.0037978
Fetal_Adrenal_Gland__H3K4me3	1.57441e-07	5.98989e-08	0.00428872
Fetal_Muscle_Trunk__H3K36me3	5.32719e-08	2.04133e-08	0.00453158
Fetal_Heart__DNase	5.89451e-08	2.26551e-08	0.00463609
Colon-TV_ENTEX__H3K27ac	3.86323e-08	1.50243e-08	0.0050655
Colon-Sigm_ENTEX__H3K36me3	8.25483e-08	3.21734e-08	0.00514792
Uterus_ENTEX__H3K4me3	1.57515e-07	6.14727e-08	0.00519818
Fetal_Muscle_Leg__H3K36me3	4.67861e-08	1.86201e-08	0.00599105
NHLF_Lung_Fibroblast_Primary_Cells__H3K27ac	7.38834e-08	2.95629e-08	0.00622384
NHLF_Lung_Fibroblast_Primary_Cells__H3K9ac	1.85046e-07	7.43746e-08	0.00642283
NHLF_Lung_Fibroblast_Primary_Cells__H3K4me1	7.0336e-08	2.84079e-08	0.00664446
Ovary__H3K4me3	1.29102e-07	5.24334e-08	0.00690437
Fetal_Heart__H3K4me1	2.50815e-08	1.0369e-08	0.0077841
Colonic_Mucosa__H3K4me1	5.0033e-08	2.1764e-08	0.0107555
Placenta_Amnion__H3K4me1	3.57924e-08	1.56378e-08	0.0110444
Ovary__H3K4me1	5.54325e-08	2.42828e-08	0.0112214
Colon_Smooth_Muscle__H3K36me3	8.24881e-08	3.64126e-08	0.0117449
Foreskin_Fibroblast_Primary_Cells_skin01__H3K4me1	3.77508e-08	1.71015e-08	0.0136413
Fetal_Kidney__H3K9ac	1.4088e-07	6.3828e-08	0.0136506
Duodenum_Smooth_Muscle__H3K4me3	5.0519e-08	2.29733e-08	0.0139378
Rectal_Smooth_Muscle__H3K4me3	1.0226e-07	4.65477e-08	0.014014
NHLF_Lung_Fibroblast_Primary_Cells__H3K4me3	1.93098e-07	8.9139e-08	0.0151457
Vagina_ENTEX__H3K27ac	3.70011e-08	1.71737e-08	0.0155998
Placenta_Amnion__H3K27ac	8.01584e-08	3.73279e-08	0.0158803
Right_Atrium__H3K27ac	6.67803e-08	3.13608e-08	0.0166099
Osteoblast_Primary_Cells__H3K27ac	2.97189e-08	1.40315e-08	0.0170873
NHDF-Ad_Adult_Dermal_Fibroblast_Primary_Cells__H3K4me3	1.38751e-07	6.66396e-08	0.018666
Lung__H3K27ac	5.86049e-08	2.82077e-08	0.0188722
Breast_Myoepithelial_Primary_Cells__H3K4me1	2.14698e-08	1.04713e-08	0.0201652
Colonic_Mucosa__H3K4me3	9.41571e-08	4.59703e-08	0.0202693
Cortex_derived_primary_cultured_neurospheres__H3K4me3	1.07138e-07	5.23293e-08	0.0203107
Fetal_Muscle_Trunk__H3K4me1	2.75929e-08	1.35048e-08	0.0205166
Foreskin_Fibroblast_Primary_Cells_skin01__DNase	8.43544e-08	4.14123e-08	0.0208281
Ganglion_Eminence_derived_primary_cultured_neurospheres__H3K4me3	9.51972e-08	4.7484e-08	0.0224909
Aorta__H3K4me1	9.05105e-08	4.53713e-08	0.0230277
Osteoblast_Primary_Cells__H3K4me1	2.38082e-08	1.19965e-08	0.0235948
Foreskin_Fibroblast_Primary_Cells_skin02__H3K4me1	4.04709e-08	2.05757e-08	0.0245959
Esoph-Muscularis_ENTEX__H3K4me3	1.0194e-07	5.2318e-08	0.0256794
Skeletal_Muscle_Female__H3K9ac	5.81562e-08	3.06535e-08	0.0289001
Rectal_Smooth_Muscle__H3K9ac	1.06371e-07	5.72626e-08	0.0316131
Right_Atrium__H3K4me1	6.21038e-08	3.36048e-08	0.0322964
Fetal_Brain_Female__H3K4me3	8.37534e-08	4.71753e-08	0.037919
Stomach_Smooth_Muscle__H3K36me3	5.10484e-08	2.87859e-08	0.0380826
Aorta_ENTEX__H3K36me3	2.28801e-08	1.30082e-08	0.0392972
NHDF-Ad_Adult_Dermal_Fibroblast_Primary_Cells__H3K4me1	3.8902e-08	2.24909e-08	0.041844
Skeletal_Muscle_Male__H3K4me1	3.613e-08	2.09059e-08	0.0419743
Foreskin_Fibroblast_Primary_Cells_skin01__H3K27ac	4.56682e-08	2.65844e-08	0.0429112
Fetal_Kidney__H3K4me1	6.88624e-08	4.01793e-08	0.0432756
Fetal_Lung__H3K36me3	2.86388e-08	1.67201e-08	0.0433712
Fetal_Heart__H3K4me3	5.14278e-08	3.02384e-08	0.0444956
Psoas_Muscle__H3K27ac	5.9585e-08	3.51857e-08	0.0451853
Skeletal_Muscle_Female__H3K4me1	2.60164e-08	1.54391e-08	0.0459855
Fetal_Intestine_Small__H3K36me3	1.62769e-08	9.78143e-09	0.0480502
Fetal_Kidney__DNase	5.12674e-08	3.08417e-08	0.0482291
Adipose_Nuclei__H3K4me1	2.85726e-08	1.78559e-08	0.0547793
Fetal_Intestine_Small__H3K4me3	6.98017e-08	4.42113e-08	0.0571887
Artery-Coronary_ENTEX__H3K4me3	4.104e-08	2.60151e-08	0.0573351
Heart-Atrial_ENTEX__H3K36me3	3.12153e-08	1.98873e-08	0.058253
Artery-Coronary_ENTEX__H3K27ac	2.06158e-08	1.3307e-08	0.0606615
Pancreatic_Islets__H3K36me3	6.84757e-08	4.43458e-08	0.0612785
Placenta_Amnion__H3K36me3	3.3362e-08	2.16647e-08	0.0617899
Foreskin_Fibroblast_Primary_Cells_skin02__DNase	5.77032e-08	3.83548e-08	0.0662319
Foreskin_Fibroblast_Primary_Cells_skin02__H3K36me3	2.04977e-08	1.3651e-08	0.066607
Right_Atrium__H3K4me3	7.06419e-08	4.70718e-08	0.066713
Breast_Myoepithelial_Primary_Cells__H3K4me3	4.98874e-08	3.36987e-08	0.0693842
NHDF-Ad_Adult_Dermal_Fibroblast_Primary_Cells__H3K9ac	1.15103e-07	7.89097e-08	0.0723277
Colon-Sigm_ENTEX__H3K4me1	1.03557e-07	7.18428e-08	0.0747305
Skeletal_Muscle_Female__H3K4me3	4.66094e-08	3.24082e-08	0.0751891
Colon-Sigm_ENTEX__H3K4me3	8.2893e-08	5.85675e-08	0.078484
Foreskin_Fibroblast_Primary_Cells_skin02__H3K27ac	4.28657e-08	3.0453e-08	0.0796249
Lung__H3K4me1	2.96417e-08	2.1079e-08	0.0798295
Brain_Germinal_Matrix__H3K36me3	3.78101e-08	2.72277e-08	0.0824673
Testis_ENTEX__H3K4me3	2.83712e-08	2.0792e-08	0.0862012
NHLF_Lung_Fibroblast_Primary_Cells__DNase	4.36144e-08	3.29212e-08	0.0926165
Skeletal_Muscle_Male__H3K9ac	3.54021e-08	2.69482e-08	0.0944717
NHDF-Ad_Adult_Dermal_Fibroblast_Primary_Cells__H3K27ac	5.90998e-08	4.50837e-08	0.0949471
Foreskin_Fibroblast_Primary_Cells_skin01__H3K36me3	1.44688e-08	1.11398e-08	0.0969992
Aorta__H3K36me3	1.22062e-07	9.42434e-08	0.0976293
Esophagus__H3K27ac	2.46273e-08	1.90792e-08	0.0983869
Rectal_Smooth_Muscle__H3K36me3	8.23012e-08	6.42352e-08	0.100053
NHDF-Ad_Adult_Dermal_Fibroblast_Primary_Cells__H3K36me3	8.07784e-08	6.32525e-08	0.100787
Lung__H3K4me3	6.06533e-08	4.83694e-08	0.104929
Osteoblast_Primary_Cells__H3K36me3	1.86686e-08	1.49573e-08	0.105994
Right_Ventricle__H3K4me1	2.63661e-08	2.13366e-08	0.108281
Artery-Tibial_ENTEX__H3K4me1	4.40448e-08	3.608e-08	0.111089
Brain_Germinal_Matrix__H3K4me3	7.01514e-08	5.7918e-08	0.112906
Foreskin_Melanocyte_Primary_Cells_skin01__H3K4me3	5.20168e-08	4.34119e-08	0.115417
Fetal_Intestine_Large__H3K4me3	5.29899e-08	4.43778e-08	0.116227
Psoas_Muscle__H3K4me3	6.52592e-08	5.48534e-08	0.117082
Fetal_Kidney__H3K4me3	6.52953e-08	5.88999e-08	0.133805
Skeletal_Muscle_Female__H3K27ac	1.78782e-08	1.63281e-08	0.136773
Right_Ventricle__H3K27ac	2.25924e-08	2.11173e-08	0.142343
Esophagus__H3K4me1	2.17087e-08	2.05173e-08	0.145012
Colonic_Mucosa__H3K9ac	4.46052e-08	4.23443e-08	0.14608
Left_Ventricle__H3K4me1	2.34363e-08	2.28263e-08	0.152275
Skeletal_Muscle_Male__H3K4me3	3.8181e-08	3.75634e-08	0.154709
Fetal_Adrenal_Gland__H3K4me1	1.3541e-08	1.34969e-08	0.157866
Psoas_Muscle__H3K4me1	2.98111e-08	2.99614e-08	0.159872
Colonic_Mucosa__H3K27ac	2.21169e-08	2.34187e-08	0.172479
Placenta__H3K4me1	1.18097e-08	1.2587e-08	0.174058
Left_Ventricle__H3K4me3	4.87904e-08	5.39865e-08	0.183063
Colonic_Mucosa__H3K36me3	2.37672e-08	2.76162e-08	0.194723
Fetal_Intestine_Large__H3K36me3	1.16771e-08	1.3572e-08	0.194788
Primary_hematopoietic_stem_cells_G-CSF-mobilized_Male__H3K36me3	1.07476e-08	1.2807e-08	0.20068
Ovary_ENTEX__H3K4me3	4.61449e-08	5.68202e-08	0.208361
Artery-Tibial_ENTEX__H3K36me3	1.46448e-08	1.80663e-08	0.208792
Adipose_Nuclei__H3K27ac	1.14216e-08	1.41404e-08	0.209625
Small_Intestine__H3K4me1	2.50485e-08	3.14946e-08	0.213212
Fetal_Heart__H3K36me3	3.65414e-08	4.59669e-08	0.213321
Brain_Substantia_Nigra__H3K36me3	3.47592e-08	4.67422e-08	0.228549
Placenta__H3K36me3	1.28757e-08	1.88734e-08	0.247551
Brain_Dorsolateral_Prefrontal_Cortex__H3K36me3	1.56846e-08	2.34022e-08	0.251359
Stomach_Mucosa__H3K4me1	1.04235e-08	1.61212e-08	0.258955
Adipose_Nuclei__H3K9ac	2.45099e-08	3.87865e-08	0.263721
Small_Intestine__H3K36me3	3.41747e-08	5.50224e-08	0.267265
Primary_hematopoietic_stem_cells_G-CSF-mobilized_Female__H3K36me3	7.61757e-09	1.24682e-08	0.270614
Gastric__H3K27ac	1.69646e-08	2.89458e-08	0.278911
Left_Ventricle__H3K27ac	8.27836e-09	1.48763e-08	0.288942
Primary_hematopoietic_stem_cells__H3K36me3	1.385e-08	2.67105e-08	0.302047
Fetal_Brain_Female__H3K36me3	1.01929e-08	2.00431e-08	0.305535
Pancreatic_Islets__H3K9ac	2.91522e-08	5.77059e-08	0.306714
Duodenum_Smooth_Muscle__H3K36me3	1.19389e-08	2.44137e-08	0.312411
Placenta__H3K4me3	2.51727e-08	5.25623e-08	0.316001
Right_Ventricle__H3K36me3	1.24227e-08	2.62115e-08	0.317771
Fetal_Kidney__H3K36me3	2.21674e-08	4.82579e-08	0.322991
Small_Intestine__H3K27ac	1.05756e-08	2.3614e-08	0.32713
Foreskin_Melanocyte_Primary_Cells_skin01__H3K36me3	1.66244e-08	3.76665e-08	0.329477
Cortex_derived_primary_cultured_neurospheres__H3K36me3	8.54974e-09	2.12718e-08	0.343868
Nerve-Tibial_ENTEX__H3K4me3	2.76541e-08	7.45454e-08	0.35533
Spleen_ENTEX__H3K4me1	1.35727e-08	3.68982e-08	0.356495
Pancreas_ENTEX__H3K4me3	1.29716e-08	3.66839e-08	0.361817
Breast_Myoepithelial_Primary_Cells__H3K9ac	1.15656e-08	3.37364e-08	0.365865
Brain_Inferior_Temporal_Lobe__H3K36me3	6.84462e-09	2.0329e-08	0.368174
Liver__H3K36me3	3.90863e-09	1.27328e-08	0.379431
Primary_neutrophils_from_peripheral_blood__H3K36me3	2.78438e-09	9.07092e-09	0.379438
Esoph-Mucosa_ENTEX__H3K36me3	7.02415e-09	2.31854e-08	0.380962
Sigmoid_Colon__H3K4me1	1.1373e-08	3.84644e-08	0.383738
Psoas_Muscle__DNase	8.72145e-09	3.19119e-08	0.392312
Fetal_Intestine_Small__H3K4me1	2.66008e-09	1.24122e-08	0.415152
Stomach_Mucosa__H3K9ac	6.27136e-09	3.08731e-08	0.419515
Foreskin_Keratinocyte_Primary_Cells_skin02__H3K4me3	7.93669e-09	4.28579e-08	0.426542
Foreskin_Melanocyte_Primary_Cells_skin03__H3K4me3	9.20047e-09	5.27511e-08	0.43077
Nerve-Tibial_ENTEX__H3K36me3	3.39034e-09	1.97908e-08	0.43199
Spleen__H3K4me1	3.23796e-09	2.02628e-08	0.43652
Pancreas__H3K4me1	2.68315e-09	1.83125e-08	0.441755
Brain_Anterior_Caudate__H3K36me3	2.99004e-09	2.24021e-08	0.44691
Mammary_ENTEX__H3K36me3	2.07188e-09	1.5707e-08	0.447528
Esophagus__H3K4me3	6.53522e-09	5.13972e-08	0.44941
Heart-Atrial_ENTEX__H3K4me3	5.94713e-09	5.33358e-08	0.455609
Lung_ENTEX__H3K4me3	6.19099e-09	5.57322e-08	0.455775
Testis_ENTEX__H3K36me3	6.88559e-09	6.88379e-08	0.460162
Foreskin_Melanocyte_Primary_Cells_skin01__H3K4me1	2.42681e-09	2.98824e-08	0.467637
Fetal_Intestine_Large__H3K4me1	9.05659e-10	1.24858e-08	0.471088
Esoph-Mucosa_ENTEX__H3K27ac	9.93565e-10	1.66352e-08	0.476187
Skeletal_Muscle_Male__H3K36me3	1.31427e-09	2.92246e-08	0.482065
Heart-LV_ENTEX__H3K36me3	8.63938e-10	1.97429e-08	0.482548
Heart-Atrial_ENTEX__H3K4me1	7.14984e-10	5.54488e-08	0.494856
Spleen__H3K4me3	2.86841e-10	2.95566e-08	0.496128
Skeletal_Muscle_Female__H3K36me3	1.05466e-10	1.8159e-08	0.497683
Ganglion_Eminence_derived_primary_cultured_neurospheres__H3K4me1	1.04736e-10	2.26278e-08	0.498153
Lung__H3K36me3	-5.88927e-11	3.24104e-08	0.500725
Brain_Cingulate_Gyrus__H3K36me3	-7.88034e-10	2.46894e-08	0.512731
Stomach_ENTEX__H3K4me1	-7.58287e-10	1.86022e-08	0.516258
Prostate_ENTEX__H3K4me3	-2.66968e-09	5.68195e-08	0.518738
Heart-Atrial_ENTEX__H3K27ac	-8.33616e-10	1.42719e-08	0.523289
Gastric__H3K4me1	-1.73988e-09	2.76803e-08	0.525059
Spleen_ENTEX__H3K36me3	-7.2441e-10	1.0108e-08	0.528566
Prostate_ENTEX__H3K27ac	-1.35968e-09	1.68305e-08	0.532194
Fetal_Brain_Male__H3K4me3	-8.24364e-09	8.94383e-08	0.536719
Pancreatic_Islets__H3K27ac	-3.43158e-09	3.41275e-08	0.540047
Spleen__H3K36me3	-2.47268e-09	2.32476e-08	0.542353
Adipose_Nuclei__H3K4me3	-2.51925e-09	2.3463e-08	0.542753
Nerve-Tibial_ENTEX__H3K4me1	-1.56081e-09	1.37861e-08	0.54507
Foreskin_Keratinocyte_Primary_Cells_skin03__H3K4me3	-3.76179e-09	3.21475e-08	0.546577
Fetal_Adrenal_Gland__H3K27ac	-1.67782e-09	1.35311e-08	0.549341
Liver__H3K4me1	-1.47431e-09	1.08215e-08	0.554184
Brain_Angular_Gyrus__H3K36me3	-3.91548e-09	2.73496e-08	0.55692
Breast_variant_Human_Mammary_Epithelial_Cells_(vHMEC)__H3K4me3	-8.61441e-09	5.39966e-08	0.563377
Left_Ventricle__H3K36me3	-4.67499e-09	2.75014e-08	0.567491
Adrenal_gland_ENTEX__H3K4me3	-6.52459e-09	3.66495e-08	0.570649
HMEC_Mammary_Epithelial_Primary_Cells__H3K27ac	-3.43942e-09	1.88687e-08	0.572319
Mammary_ENTEX__H3K4me1	-5.88998e-09	3.12418e-08	0.574769
Brain_Hippocampus_Middle__H3K36me3	-3.9503e-09	2.05929e-08	0.576062
Fetal_Intestine_Small__H3K27ac	-2.97762e-09	1.49251e-08	0.579066
Mammary_ENTEX__H3K4me3	-6.86974e-09	3.39597e-08	0.580155
Thyroid_gland_ENTEX__H3K36me3	-3.72673e-09	1.5581e-08	0.594519
Right_Atrium__H3K36me3	-6.65424e-09	2.77824e-08	0.594646
Fetal_Thymus__H3K36me3	-2.99545e-09	1.21379e-08	0.597463
Primary_B_cells_from_peripheral_blood__H3K4me3	-1.07082e-08	4.30579e-08	0.5982
Primary_hematopoietic_stem_cells_G-CSF-mobilized_Female__H3K4me3	-1.22842e-08	4.72285e-08	0.602607
Sigmoid_Colon__H3K4me3	-1.5623e-08	6.0061e-08	0.602614
Colon-TV_ENTEX__H3K36me3	-5.29493e-09	1.99575e-08	0.604615
Primary_hematopoietic_stem_cells__H3K4me3	-1.84079e-08	6.39246e-08	0.613312
Fetal_Brain_Male__H3K36me3	-2.19453e-08	7.08821e-08	0.621569
Ganglion_Eminence_derived_primary_cultured_neurospheres__H3K36me3	-6.94591e-09	2.04916e-08	0.632681
Fetal_Adrenal_Gland__H3K36me3	-4.78011e-09	1.40188e-08	0.63344
HMEC_Mammary_Epithelial_Primary_Cells__H3K4me1	-5.38654e-09	1.57854e-08	0.633537
Small_Intestine__H3K4me3	-2.20008e-08	6.29396e-08	0.636664
Pancreas__H3K36me3	-1.32952e-08	3.56556e-08	0.64538
HMEC_Mammary_Epithelial_Primary_Cells__H3K9ac	-1.24535e-08	3.23403e-08	0.64991
Rectal_Mucosa_Donor_29__H3K27ac	-8.18419e-09	2.08287e-08	0.652814
Foreskin_Keratinocyte_Primary_Cells_skin02__H3K36me3	-6.44987e-09	1.54672e-08	0.661662
Foreskin_Keratinocyte_Primary_Cells_skin03__H3K4me1	-5.30794e-09	1.22235e-08	0.667943
NHEK-Epidermal_Keratinocyte_Primary_Cells__H3K4me3	-1.30792e-08	3.01067e-08	0.668011
Foreskin_Keratinocyte_Primary_Cells_skin02__H3K4me1	-7.90088e-09	1.78119e-08	0.671324
Breast_variant_Human_Mammary_Epithelial_Cells_(vHMEC)__H3K36me3	-6.1172e-09	1.32331e-08	0.678054
liver_ENTEX__H3K36me3	-7.67954e-09	1.62237e-08	0.682019
NHEK-Epidermal_Keratinocyte_Primary_Cells__H3K27ac	-7.94866e-09	1.65151e-08	0.684847
Primary_neutrophils_from_peripheral_blood__H3K4me3	-1.32656e-08	2.73128e-08	0.686407
NHEK-Epidermal_Keratinocyte_Primary_Cells__H3K4me1	-6.19608e-09	1.27118e-08	0.687022
Adipose_Nuclei__H3K36me3	-1.09314e-08	2.22134e-08	0.688678
Ovary__H3K36me3	-1.37591e-08	2.74522e-08	0.691886
Primary_hematopoietic_stem_cells_short_term_culture__H3K36me3	-7.41368e-09	1.4761e-08	0.692254
Esoph-Muscularis_ENTEX__H3K36me3	-8.80909e-09	1.75154e-08	0.692494
Primary_Natural_Killer_cells_from_peripheral_blood__H3K36me3	-8.6696e-09	1.7141e-08	0.693495
Pancreas__H3K4me3	-2.16389e-08	4.21138e-08	0.696311
Stomach_ENTEX__H3K27ac	-8.97941e-09	1.70775e-08	0.700488
Pancreas_ENTEX__H3K4me1	-5.42483e-09	1.01257e-08	0.703934
Rectal_Mucosa_Donor_31__H3K36me3	-1.24238e-08	2.31708e-08	0.704084
Primary_T_killer_naive_cells_from_peripheral_blood__H3K36me3	-1.49305e-08	2.73484e-08	0.707445
Brain_Dorsolateral_Prefrontal_Cortex__H3K4me3	-2.13671e-08	3.90962e-08	0.707648
Primary_hematopoietic_stem_cells_G-CSF-mobilized_Female__H3K27ac	-1.16816e-08	2.099e-08	0.711075
Breast_variant_Human_Mammary_Epithelial_Cells_(vHMEC)__H3K4me1	-8.52586e-09	1.5257e-08	0.711857
Brain_Germinal_Matrix__H3K4me1	-1.36406e-08	2.41234e-08	0.714117
Duodenum_Mucosa__H3K4me1	-9.131e-09	1.60936e-08	0.714768
Mammary_ENTEX__H3K27ac	-7.91955e-09	1.37249e-08	0.718038
Primary_hematopoietic_stem_cells_G-CSF-mobilized_Male__H3K4me3	-1.9155e-08	3.26706e-08	0.721165
skeletal_muscle_ENTEX__H3K4me3	-1.24966e-08	2.11927e-08	0.722293
Foreskin_Keratinocyte_Primary_Cells_skin03__H3K36me3	-6.09506e-09	1.0229e-08	0.724366
Fetal_Intestine_Large__H3K27ac	-8.70919e-09	1.41829e-08	0.730413
Sigmoid_Colon__H3K27ac	-1.25976e-08	1.9791e-08	0.737785
Liver__H3K4me3	-1.3181e-08	1.99701e-08	0.745385
Foreskin_Keratinocyte_Primary_Cells_skin03__H3K27ac	-1.15108e-08	1.71021e-08	0.749546
Primary_monocytes_from_peripheral_blood__H3K36me3	-8.61652e-09	1.25137e-08	0.754452
Fetal_Brain_Male__H3K4me1	-7.53041e-09	1.06407e-08	0.760435
Primary_T_helper_memory_cells_from_peripheral_blood_1__H3K36me3	-1.81592e-08	2.48101e-08	0.767893
Rectal_Mucosa_Donor_31__H3K4me1	-1.26605e-08	1.65624e-08	0.777688
Stomach_Mucosa__H3K36me3	-3.10998e-08	4.03612e-08	0.779509
Primary_B_cells_from_peripheral_blood__H3K36me3	-9.44819e-09	1.21265e-08	0.78205
Foreskin_Melanocyte_Primary_Cells_skin03__H3K36me3	-8.68907e-09	1.11373e-08	0.782358
Rectal_Mucosa_Donor_29__H3K4me1	-1.86664e-08	2.38332e-08	0.783249
NHEK-Epidermal_Keratinocyte_Primary_Cells__H3K9ac	-1.91826e-08	2.432e-08	0.784873
Testis_ENTEX__H3K27ac	-9.34852e-09	1.17341e-08	0.787187
Gastric__H3K36me3	-1.90283e-08	2.35524e-08	0.79043
Primary_B_cells_from_peripheral_blood__H3K27ac	-1.63067e-08	1.96909e-08	0.796203
NHEK-Epidermal_Keratinocyte_Primary_Cells__H3K36me3	-1.62467e-08	1.95529e-08	0.796988
Gastric__H3K4me3	-3.74616e-08	4.45281e-08	0.799911
Heart-LV_ENTEX__H3K4me1	-1.68597e-08	1.98686e-08	0.801936
Fetal_Brain_Female__H3K4me1	-1.4735e-08	1.69498e-08	0.807668
Foreskin_Melanocyte_Primary_Cells_skin01__H3K27ac	-3.05812e-08	3.35093e-08	0.819279
Rectal_Mucosa_Donor_31__H3K27ac	-1.68417e-08	1.83989e-08	0.82
Stomach_ENTEX__H3K36me3	-1.29962e-08	1.40242e-08	0.822959
Primary_T_helper_17_cells_PMA-I_stimulated__H3K36me3	-1.84981e-08	1.98568e-08	0.824222
Skin_tissue_ENTEX__H3K4me3	-3.33655e-08	3.54578e-08	0.826645
Pancreatic_Islets__H3K4me3	-5.57883e-08	5.54028e-08	0.843023
Adrenal_gland_ENTEX__H3K36me3	-1.51884e-08	1.48718e-08	0.846441
Psoas_Muscle__H3K36me3	-3.57181e-08	3.44106e-08	0.850364
skeletal_muscle_ENTEX__H3K36me3	-1.16405e-08	1.11794e-08	0.851119
Placenta__DNase	-2.39215e-08	2.29265e-08	0.851618
Breast_Myoepithelial_Primary_Cells__H3K36me3	-1.39584e-08	1.33088e-08	0.852868
HMEC_Mammary_Epithelial_Primary_Cells__H3K4me3	-5.62231e-08	5.28187e-08	0.856439
Nerve-Tibial_ENTEX__H3K27ac	-1.25068e-08	1.17055e-08	0.857342
Lung_ENTEX__H3K36me3	-1.59002e-08	1.4865e-08	0.857608
NHEK-Epidermal_Keratinocyte_Primary_Cells__DNase	-2.9294e-08	2.72479e-08	0.858833
Placenta__H3K27ac	-1.30644e-08	1.18495e-08	0.864884
Ovary_ENTEX__H3K36me3	-6.1859e-08	5.56499e-08	0.866839
Stomach_ENTEX__H3K4me3	-3.85524e-08	3.45855e-08	0.86751
Brain_Anterior_Caudate__H3K4me3	-3.4899e-08	3.10947e-08	0.869143
SI-Term-Ileum_ENTEX__H3K36me3	-4.44057e-08	3.90459e-08	0.872288
Pancreas__H3K27ac	-3.31897e-08	2.88667e-08	0.874878
Primary_T_helper_cells_PMA-I_stimulated__H3K36me3	-1.79462e-08	1.55799e-08	0.875316
Primary_B_cells_from_peripheral_blood__DNase	-2.86703e-08	2.4792e-08	0.876248
Thymus__H3K36me3	-3.16964e-08	2.71307e-08	0.878654
Pancreas_ENTEX__H3K36me3	-1.84593e-08	1.57147e-08	0.879933
Foreskin_Melanocyte_Primary_Cells_skin03__H3K4me1	-1.36534e-08	1.13925e-08	0.88463
Primary_T_cells_effector_memory_enriched_from_peripheral_blood__H3K36me3	-2.44976e-08	2.03421e-08	0.885759
Prostate_ENTEX__H3K36me3	-9.06502e-08	7.52253e-08	0.885908
Primary_B_cells_from_cord_blood__H3K4me3	-5.61668e-08	4.64237e-08	0.886836
Pancreatic_Islets__H3K4me1	-1.90462e-08	1.56247e-08	0.888575
Sigmoid_Colon__H3K36me3	-4.05247e-08	3.29877e-08	0.890366
Primary_B_cells_from_peripheral_blood__H3K4me1	-1.49361e-08	1.20743e-08	0.89196
Spleen__H3K27ac	-2.63895e-08	2.12751e-08	0.892586
Adrenal_gland_ENTEX__H3K27ac	-1.96229e-08	1.57989e-08	0.892889
Primary_mononuclear_cells_from_peripheral_blood__H3K36me3	-2.37237e-08	1.86315e-08	0.898547
Thyroid_gland_ENTEX__H3K4me3	-4.7221e-08	3.66843e-08	0.900992
Primary_T_helper_cells_from_peripheral_blood__H3K36me3	-1.80606e-08	1.38963e-08	0.903143
Pancreas__DNase	-4.63597e-08	3.48317e-08	0.908399
Primary_B_cells_from_cord_blood__H3K4me1	-1.80103e-08	1.33925e-08	0.910656
Primary_T_regulatory_cells_from_peripheral_blood__H3K36me3	-1.99837e-08	1.48239e-08	0.911183
Fetal_Adrenal_Gland__DNase	-4.63641e-08	3.42214e-08	0.912264
Breast_variant_Human_Mammary_Epithelial_Cells_(vHMEC)__DNase	-4.1045e-08	3.02879e-08	0.912316
Primary_T_helper_naive_cells_from_peripheral_blood_1__H3K36me3	-3.20655e-08	2.3535e-08	0.913474
Liver__H3K27ac	-1.56732e-08	1.14917e-08	0.913697
Vagina_ENTEX__H3K36me3	-6.87897e-08	4.9516e-08	0.91762
Esoph-Muscularis_ENTEX__H3K4me1	-1.70552e-08	1.22436e-08	0.918189
Primary_hematopoietic_stem_cells__H3K4me1	-3.43019e-08	2.46053e-08	0.918354
Rectal_Mucosa_Donor_31__H3K4me3	-5.2187e-08	3.74242e-08	0.918412
Adrenal_gland_ENTEX__H3K4me1	-2.52811e-08	1.81045e-08	0.918703
Lung_ENTEX__H3K4me1	-2.14077e-08	1.52773e-08	0.919434
Liver__H3K9ac	-3.29451e-08	2.2883e-08	0.925026
Brain_Cingulate_Gyrus__H3K4me3	-5.37495e-08	3.72786e-08	0.925325
Brain_Inferior_Temporal_Lobe__H3K4me3	-4.92395e-08	3.35431e-08	0.928941
Primary_B_cells_from_cord_blood__H3K36me3	-6.1539e-08	4.18309e-08	0.929373
skeletal_muscle_ENTEX__H3K4me1	-1.29312e-08	8.72081e-09	0.930936
Esophagus__H3K36me3	-3.16123e-08	2.09763e-08	0.934101
Rectal_Mucosa_Donor_29__H3K9ac	-6.24078e-08	4.08987e-08	0.936484
Primary_neutrophils_from_peripheral_blood__H3K4me1	-1.42778e-08	9.11104e-09	0.941453
Rectal_Mucosa_Donor_29__H3K36me3	-3.4074e-08	2.17394e-08	0.941488
Primary_T_cells_from_peripheral_blood__H3K36me3	-2.44417e-08	1.54931e-08	0.94267
Stomach_Mucosa__H3K4me3	-7.06707e-08	4.44446e-08	0.944092
Thymus__H3K4me3	-6.96754e-08	4.28811e-08	0.947903
Primary_T_helper_naive_cells_from_peripheral_blood_2__H3K36me3	-2.92233e-08	1.7745e-08	0.950205
Primary_T_helper_memory_cells_from_peripheral_blood_2__H3K36me3	-5.25841e-08	3.17834e-08	0.950982
Cortex_derived_primary_cultured_neurospheres__H3K4me1	-2.57464e-08	1.49169e-08	0.957826
Brain_Substantia_Nigra__H3K4me3	-5.86923e-08	3.39917e-08	0.957886
Fetal_Thymus__H3K4me3	-6.97287e-08	4.02808e-08	0.95828
Primary_T_killer_memory_cells_from_peripheral_blood__H3K36me3	-4.65472e-08	2.67762e-08	0.958928
HMEC_Mammary_Epithelial_Primary_Cells__H3K36me3	-4.63245e-08	2.66436e-08	0.958954
Brain_Angular_Gyrus__H3K4me3	-7.65416e-08	4.38333e-08	0.959612
Duodenum_Mucosa__H3K36me3	-2.73916e-08	1.5611e-08	0.960339
Primary_hematopoietic_stem_cells_G-CSF-mobilized_Male__H3K4me1	-2.15908e-08	1.22902e-08	0.96052
Brain_Hippocampus_Middle__H3K4me3	-5.09129e-08	2.88471e-08	0.961212
Brain_Dorsolateral_Prefrontal_Cortex__H3K9ac	-6.88897e-08	3.87287e-08	0.962362
Foreskin_Melanocyte_Primary_Cells_skin01__DNase	-4.16816e-08	2.34187e-08	0.962449
Primary_hematopoietic_stem_cells_G-CSF-mobilized_Female__H3K4me1	-2.07128e-08	1.11472e-08	0.968424
Brain_Cingulate_Gyrus__H3K9ac	-6.11506e-08	3.22307e-08	0.971104
Rectal_Mucosa_Donor_29__H3K4me3	-6.20588e-08	3.23667e-08	0.972404
Rectal_Mucosa_Donor_31__H3K9ac	-5.16366e-08	2.67642e-08	0.973154
Primary_monocytes_from_peripheral_blood__H3K27ac	-4.47468e-08	2.31729e-08	0.973258
Gastric__DNase	-9.67464e-08	4.98811e-08	0.973782
Primary_T_cells_from_cord_blood__H3K36me3	-5.50549e-08	2.79903e-08	0.975404
Primary_Natural_Killer_cells_from_peripheral_blood__H3K27ac	-4.1849e-08	2.12667e-08	0.975456
Brain_Inferior_Temporal_Lobe__H3K9ac	-4.59386e-08	2.32758e-08	0.97579
Lung_ENTEX__H3K27ac	-2.67903e-08	1.33541e-08	0.97758
Primary_hematopoietic_stem_cells_short_term_culture__H3K4me3	-9.19732e-08	4.55623e-08	0.978237
Pancreas_ENTEX__H3K27ac	-2.17877e-08	1.06613e-08	0.979505
Fetal_Intestine_Small__DNase	-8.19333e-08	3.95871e-08	0.98076
Duodenum_Mucosa__H3K4me3	-5.53127e-08	2.64122e-08	0.981879
liver_ENTEX__H3K4me1	-9.31095e-08	4.43132e-08	0.982187
liver_ENTEX__H3K4me3	-4.80622e-08	2.23951e-08	0.984067
Colon-TV_ENTEX__H3K4me3	-8.32112e-08	3.804e-08	0.985646
Foreskin_Melanocyte_Primary_Cells_skin03__H3K27ac	-4.11605e-08	1.87309e-08	0.986006
Brain_Anterior_Caudate__H3K4me1	-2.92161e-08	1.32874e-08	0.986053
Primary_T_regulatory_cells_from_peripheral_blood__H3K4me1	-3.38111e-08	1.5349e-08	0.986196
Foreskin_Keratinocyte_Primary_Cells_skin02__DNase	-4.71722e-08	2.13962e-08	0.986263
Primary_Natural_Killer_cells_from_peripheral_blood__H3K4me1	-3.63743e-08	1.61213e-08	0.987973
Esoph-Mucosa_ENTEX__H3K4me3	-7.21269e-08	3.13174e-08	0.989363
Primary_T_killer_naive_cells_from_peripheral_blood__H3K9ac	-9.78978e-08	4.21092e-08	0.98996
Thymus__H3K4me1	-4.3951e-08	1.87849e-08	0.99035
Primary_hematopoietic_stem_cells_G-CSF-mobilized_Female__DNase	-8.1976e-08	3.49159e-08	0.990558
Primary_hematopoietic_stem_cells_G-CSF-mobilized_Male__DNase	-9.45745e-08	4.01823e-08	0.990705
Primary_T_helper_17_cells_PMA-I_stimulated__H3K4me1	-3.42223e-08	1.45162e-08	0.990801
Spleen_ENTEX__H3K4me3	-4.8395e-08	2.04701e-08	0.990965
Primary_Natural_Killer_cells_from_peripheral_blood__DNase	-9.30124e-08	3.92031e-08	0.991168
Fetal_Thymus__H3K27ac	-4.4433e-08	1.8636e-08	0.991443
Primary_monocytes_from_peripheral_blood__DNase	-9.0722e-08	3.80322e-08	0.99147
Brain_Dorsolateral_Prefrontal_Cortex__H3K4me1	-3.96538e-08	1.66056e-08	0.991529
SI-Term-Ileum_ENTEX__H3K4me1	-4.85052e-08	1.9884e-08	0.992644
Fetal_Intestine_Large__DNase	-7.02819e-08	2.87052e-08	0.992825
Primary_mononuclear_cells_from_peripheral_blood__H3K4me1	-1.08033e-07	4.34835e-08	0.993513
Primary_hematopoietic_stem_cells_short_term_culture__H3K4me1	-3.77194e-08	1.51041e-08	0.993743
HMEC_Mammary_Epithelial_Primary_Cells__DNase	-7.34131e-08	2.86195e-08	0.994843
Heart-LV_ENTEX__H3K4me3	-1.0703e-07	4.15803e-08	0.994974
Spleen_ENTEX__H3K27ac	-2.67206e-08	1.02104e-08	0.995565
Primary_T_helper_17_cells_PMA-I_stimulated__H3K27ac	-5.95986e-08	2.24408e-08	0.996044
Esoph-Mucosa_ENTEX__H3K4me1	-2.98617e-08	1.09576e-08	0.996787
skeletal_muscle_ENTEX__H3K27ac	-2.14018e-08	7.70866e-09	0.997251
Brain_Substantia_Nigra__H3K9ac	-7.98973e-08	2.87644e-08	0.997262
Primary_T_regulatory_cells_from_peripheral_blood__H3K27ac	-4.6562e-08	1.63863e-08	0.997755
Brain_Dorsolateral_Prefrontal_Cortex__H3K27ac	-4.06392e-08	1.43003e-08	0.997757
Brain_Anterior_Caudate__H3K27ac	-3.39803e-08	1.19204e-08	0.997818
Fetal_Thymus__H3K4me1	-2.82133e-08	9.8049e-09	0.997996
Primary_mononuclear_cells_from_peripheral_blood__H3K9ac	-1.00551e-07	3.48694e-08	0.998035
SI-Term-Ileum_ENTEX__H3K27ac	-3.95863e-08	1.3655e-08	0.998128
Thyroid_gland_ENTEX__H3K4me1	-2.91678e-08	9.82791e-09	0.998501
Brain_Inferior_Temporal_Lobe__H3K4me1	-4.65124e-08	1.56278e-08	0.998541
Fetal_Brain_Female__DNase	-8.45516e-08	2.82577e-08	0.998615
Brain_Anterior_Caudate__H3K9ac	-7.78128e-08	2.54169e-08	0.998899
Primary_monocytes_from_peripheral_blood__H3K4me1	-3.37087e-08	1.099e-08	0.99892
Thymus__H3K27ac	-9.40173e-08	3.04255e-08	0.998999
Primary_T_cells_from_cord_blood__H3K4me1	-6.48428e-08	2.08832e-08	0.999049
Primary_T_helper_17_cells_PMA-I_stimulated__H3K4me3	-1.00603e-07	3.23365e-08	0.999068
Brain_Substantia_Nigra__H3K4me1	-3.13942e-08	1.00469e-08	0.99911
Fetal_Brain_Male__DNase	-8.4935e-08	2.71468e-08	0.999122
Primary_T_helper_cells_from_peripheral_blood__H3K27ac	-7.58277e-08	2.40041e-08	0.999208
Primary_monocytes_from_peripheral_blood__H3K4me3	-1.34947e-07	4.21923e-08	0.999309
Brain_Hippocampus_Middle__H3K27ac	-3.44154e-08	1.05331e-08	0.999457
Duodenum_Mucosa__H3K9ac	-1.01075e-07	3.07773e-08	0.999488
Primary_T_helper_memory_cells_from_peripheral_blood_1__H3K4me1	-4.23112e-08	1.27918e-08	0.99953
Primary_T_cells_from_cord_blood__DNase	-1.21544e-07	3.62837e-08	0.999596
Brain_Hippocampus_Middle__H3K4me1	-2.96122e-08	8.7656e-09	0.999635
Primary_T_cells_from_peripheral_blood__H3K4me1	-5.19756e-08	1.51962e-08	0.999687
Small_Intestine__DNase	-8.36297e-08	2.44464e-08	0.999688
Primary_T_cells_effector_memory_enriched_from_peripheral_blood__H3K4me1	-7.33805e-08	2.12104e-08	0.99973
Primary_T_helper_cells_PMA-I_stimulated__H3K27ac	-4.65137e-08	1.34289e-08	0.999734
Brain_Cingulate_Gyrus__H3K4me1	-3.94005e-08	1.13101e-08	0.999753
Fetal_Thymus__DNase	-8.86965e-08	2.52777e-08	0.999775
Primary_T_cells_effector_memory_enriched_from_peripheral_blood__H3K27ac	-7.9868e-08	2.27462e-08	0.999777
Primary_T_helper_memory_cells_from_peripheral_blood_2__H3K4me1	-4.37625e-08	1.23761e-08	0.999797
Primary_T_helper_naive_cells_from_peripheral_blood_2__H3K4me3	-1.30144e-07	3.56203e-08	0.999871
Brain_Inferior_Temporal_Lobe__H3K27ac	-4.026e-08	1.1011e-08	0.999872
Brain_Angular_Gyrus__H3K9ac	-1.086e-07	2.94949e-08	0.999884
Primary_T_cells_from_peripheral_blood__DNase	-1.01014e-07	2.73968e-08	0.999887
Primary_T_helper_naive_cells_from_peripheral_blood_2__H3K27ac	-6.88216e-08	1.85639e-08	0.999895
Primary_T_helper_cells_PMA-I_stimulated__H3K4me1	-3.91533e-08	1.04142e-08	0.999915
Primary_T_regulatory_cells_from_peripheral_blood__H3K4me3	-1.10749e-07	2.86696e-08	0.999944
Thyroid_gland_ENTEX__H3K27ac	-3.26332e-08	8.40496e-09	0.999948
Primary_T_helper_memory_cells_from_peripheral_blood_1__H3K27ac	-9.64969e-08	2.47881e-08	0.99995
Brain_Angular_Gyrus__H3K27ac	-5.29996e-08	1.36003e-08	0.999951
Primary_T_helper_naive_cells_from_peripheral_blood_2__H3K4me1	-4.68852e-08	1.2025e-08	0.999952
Brain_Substantia_Nigra__H3K27ac	-3.60526e-08	9.17653e-09	0.999957
Primary_mononuclear_cells_from_peripheral_blood__H3K27ac	-1.62084e-07	4.1239e-08	0.999958
Brain_Cingulate_Gyrus__H3K27ac	-4.69212e-08	1.18148e-08	0.999964
Primary_T_killer_naive_cells_from_peripheral_blood__H3K4me1	-5.27636e-08	1.32165e-08	0.999967
Primary_T_killer_naive_cells_from_peripheral_blood__H3K4me3	-1.68367e-07	4.15513e-08	0.999975
Primary_T_cells_effector_memory_enriched_from_peripheral_blood__H3K4me3	-1.6793e-07	4.13412e-08	0.999976
Primary_T_helper_cells_from_peripheral_blood__H3K4me3	-1.67321e-07	4.07887e-08	0.99998
Primary_T_helper_cells_from_peripheral_blood__H3K4me1	-5.04831e-08	1.22217e-08	0.999982
Brain_Angular_Gyrus__H3K4me1	-5.80306e-08	1.39232e-08	0.999985
Primary_T_helper_naive_cells_from_peripheral_blood__H3K9ac	-1.48543e-07	3.54933e-08	0.999986
Primary_T_cells_from_cord_blood__H3K4me3	-1.8627e-07	4.42772e-08	0.999987
Primary_Natural_Killer_cells_from_peripheral_blood__H3K4me3	-1.63875e-07	3.86857e-08	0.999989
Primary_T_killer_naive_cells_from_peripheral_blood__H3K27ac	-1.35068e-07	3.17371e-08	0.99999
Primary_mononuclear_cells_from_peripheral_blood__H3K4me3	-2.35178e-07	5.3376e-08	0.999995
liver_ENTEX__H3K27ac	-4.2588e-08	9.61883e-09	0.999995
Primary_T_helper_memory_cells_from_peripheral_blood_1__H3K4me3	-1.51591e-07	3.28481e-08	0.999998
Primary_T_killer_memory_cells_from_peripheral_blood__H3K4me1	-6.99834e-08	1.51602e-08	0.999998
Primary_T_killer_memory_cells_from_peripheral_blood__H3K27ac	-1.02943e-07	2.22795e-08	0.999998
Primary_T_helper_cells_PMA-I_stimulated__H3K4me3	-1.14293e-07	2.44195e-08	0.999999
Primary_T_helper_naive_cells_from_peripheral_blood_1__H3K4me1	-6.65578e-08	1.41594e-08	0.999999
Primary_T_cells_from_peripheral_blood__H3K27ac	-9.01958e-08	1.89422e-08	0.999999
SI-Term-Ileum_ENTEX__H3K4me3	-1.26673e-07	2.65102e-08	0.999999
Primary_T_cells_from_peripheral_blood__H3K4me3	-1.87669e-07	3.84739e-08	0.999999
Primary_T_killer_memory_cells_from_peripheral_blood__H3K4me3	-1.8743e-07	3.75637e-08	1
Primary_T_helper_naive_cells_from_peripheral_blood_1__H3K27ac	-1.62366e-07	3.22791e-08	1
Primary_T_helper_memory_cells_from_peripheral_blood_2__H3K27ac	-1.07768e-07	2.076e-08	1
Primary_T_helper_memory_cells_from_peripheral_blood_2__H3K4me3	-1.88686e-07	3.48014e-08	1
Primary_T_helper_naive_cells_from_peripheral_blood_1__H3K4me3	-2.11233e-07	3.41989e-08	1

### Sheet: 31. PheWAS of ML-based COPD sig
PHENO NAME	VIP	P	FDR
E4 DM1NOCOMP FINNGEN	6:32780724:G:A	7.653e-177	1.66669e-171
T1D WIDE1 FINNGEN	6:32780724:G:A	1.015e-172	2.11839e-167
E4 DM1 FINNGEN	6:32780724:G:A	3.063e-171	6.13704e-166
HEEL BONE MINERAL DENSITY (BMD) T-SCORE, AUTOMATED UKB	7:121018767:T:TAGAA	1.63872e-165	2.73612e-160
T1D WIDE FINNGEN	6:32780724:G:A	7.241e-157	1.13344e-151
COELIAC DISEASE UKB	6:32632864:G:A	4.20117e-145	5.84547e-140
E4 DM1OPTH FINNGEN	6:32780724:G:A	1.843e-138	2.36708e-133
E4 DM1NASCOMP FINNGEN	6:32780724:G:A	5.009e-135	6.27253e-130
STANDING HEIGHT UKB	18:20707622:A:G	1.75926e-134	2.1493e-129
DIAGNOSES - MAIN ICD10: K90 INTESTINAL MALABSORPTION UKB	6:32632864:G:A	4.22043e-131	5.03337e-126
M13 ANKYLOSPON FINNGEN	6:31275289:A:C	1.2e-128	1.33574e-123
E4 DM1 STRICT FINNGEN	6:32780724:G:A	1.513e-128	1.64753e-123
SPONDYLOPATHY FG FINNGEN	6:31275289:A:C	1.05e-127	1.09572e-122
T1D STRICT FINNGEN	6:32780724:G:A	8.046e-127	8.06049e-122
T1D FINNGEN	6:32780724:G:A	2.387e-126	2.34441e-121
T1D STRICT1 FINNGEN	6:32780724:G:A	2.723e-124	2.5735e-119
COELIAC DISEASE UKB	6:31034595:T:C	2.08035e-121	1.89463e-116
COELIAC DISEASE UKB	6:32593386:C:A	2.48495e-119	2.2227e-114
DIAGNOSES - MAIN ICD10: K90 INTESTINAL MALABSORPTION UKB	6:32593386:C:A	1.6563e-118	1.45551e-113
COELIAC DISEASE UKB	6:32613163:C:A	7.51504e-118	6.49015e-113
DIAGNOSES - MAIN ICD10: K90 INTESTINAL MALABSORPTION UKB	6:31034595:T:C	8.52125e-117	7.23441e-112
STANDING HEIGHT UKB	6:142745883:T:G	3.293e-116	2.74911e-111
DM KETOACIDOSIS FINNGEN	6:32780724:G:A	7.281e-114	5.97878e-109
COELIAC DISEASE UKB	6:32978587:C:A	1.98375e-113	1.57724e-108
E4 DM1NOCOMP FINNGEN	6:31577283:G:C	1.968e-113	1.57724e-108
DIAGNOSES - MAIN ICD10: K90 INTESTINAL MALABSORPTION UKB	6:32613163:C:A	7.39961e-111	5.79136e-106
STANDING HEIGHT UKB	7:2883004:G:C	1.16201e-110	8.95464e-106
K11 COELIAC FINNGEN	6:32978587:C:A	2.383e-109	1.78156e-104
DIAGNOSES - MAIN ICD10: K90 INTESTINAL MALABSORPTION UKB	6:32978587:C:A	6.93917e-109	5.11152e-104
T1D WIDE1 FINNGEN	6:31577283:G:C	2.444e-108	1.7742e-103
STANDING HEIGHT UKB	15:84514290:C:G	2.3088e-107	1.62884e-102
E4 DM1 FINNGEN	6:31577283:G:C	2.711e-106	1.88603e-101
K11 REIMB 202 FINNGEN	6:31275289:A:C	1.859e-99	1.13558e-94
SPONDYLOARTHRITIS FINNGEN	6:31275289:A:C	7.552e-99	4.45036e-94
T1D WIDE FINNGEN	6:31577283:G:C	1.648e-97	9.59866e-93
AUTOIMMUNE FINNGEN	6:32780724:G:A	4.805e-95	2.50711e-90
COELIAC DISEASE UKB	6:32744440:T:C	7.13164e-95	3.68273e-90
COELIAC DISEASE UKB	6:32780724:G:A	2.78469e-94	1.42332e-89
COELIAC DISEASE UKB	6:31836442:A:G	3.81554e-92	1.8377e-87
E4 DM1NOCOMP FINNGEN	6:32870057:G:A	1.858e-88	8.61735e-84
DIAGNOSES - MAIN ICD10: K90 INTESTINAL MALABSORPTION UKB	6:32780724:G:A	6.14324e-88	2.82308e-83
E4 DM1NASCOMP FINNGEN	6:31577283:G:C	9.366e-88	4.22652e-83
DIAGNOSES - MAIN ICD10: K90 INTESTINAL MALABSORPTION UKB	6:32744440:T:C	3.63863e-86	1.59877e-81
T1D WIDE1 FINNGEN	6:32870057:G:A	9.248e-86	4.02811e-81
COELIAC DISEASE UKB	6:28792831:G:GAAAA	3.5342e-84	1.48763e-79
DIAGNOSES - MAIN ICD10: K90 INTESTINAL MALABSORPTION UKB	6:28792831:G:GAAAA	3.65374e-84	1.52513e-79
DIAGNOSES - MAIN ICD10: K90 INTESTINAL MALABSORPTION UKB	6:31836442:A:G	5.50712e-84	2.27977e-79
E4 DM1OPTH FINNGEN	6:31577283:G:C	8.616e-80	3.31982e-75
E4 DM1 FINNGEN	6:32870057:G:A	1.524e-79	5.82727e-75
K11 COELIAC FINNGEN	6:32780724:G:A	3.744e-79	1.41005e-74
E4 DM1OPTH FINNGEN	6:32870057:G:A	2.891e-78	1.07267e-73
T1D STRICT FINNGEN	6:31577283:G:C	1.222e-77	4.50074e-73
COELIAC DISEASE UKB	6:31275289:A:C	2.00886e-77	7.34481e-73
E4 DM1 STRICT FINNGEN	6:31577283:G:C	2.449e-77	8.88917e-73
T1D FINNGEN	6:31577283:G:C	1.636e-76	5.89549e-72
H7 RETINOPATHYDIAB FINNGEN	6:32780724:G:A	2.52e-76	9.01621e-72
E4 DM1KETO FINNGEN	6:32780724:G:A	3.793e-76	1.31029e-71
BLOOD CLOT, DVT, BRONCHITIS, EMPHYSEMA, ASTHMA, RHINITIS, ECZEMA, ALLERGY DIAGNOSED BY DOCTOR: NONE OF THE ABOVE UKB	2:103009412:A:G	4.01209e-76	1.37648e-71
H7 IRIDOACUTE FINNGEN	6:31275289:A:C	4.328e-76	1.47476e-71
T1D STRICT1 FINNGEN	6:31577283:G:C	8.675e-76	2.85876e-71
E4 DM1 STRICT FINNGEN	6:32870057:G:A	9.333e-75	2.9588e-70
T1D STRICT FINNGEN	6:32870057:G:A	1.979e-74	6.15703e-70
HEEL BONE MINERAL DENSITY (BMD) T-SCORE, AUTOMATED UKB	14:54419106:A:C	2.81316e-74	8.61354e-70
T1D FINNGEN	6:32870057:G:A	5.217e-74	1.57422e-69
COELIAC DISEASE UKB	6:30703225:TA:T	1.16298e-73	3.48825e-69
T1D STRICT1 FINNGEN	6:32870057:G:A	1.624e-73	4.84204e-69
K11 COELIAC FINNGEN	6:31836442:A:G	1.031e-72	3.05579e-68
DIAGNOSES - MAIN ICD10: K90 INTESTINAL MALABSORPTION UKB	6:31275289:A:C	1.10301e-72	3.24999e-68
COELIAC DISEASE UKB	6:30900427:T:G	2.48941e-72	7.29209e-68
T1D WIDE FINNGEN	6:32870057:G:A	3.743e-72	1.09004e-67
DM KETOACIDOSIS FINNGEN	6:31577283:G:C	5.975e-72	1.72999e-67
DIAGNOSES - MAIN ICD10: K90 INTESTINAL MALABSORPTION UKB	6:30703225:TA:T	4.13811e-71	1.17772e-66
STANDING HEIGHT UKB	6:31564167:A:G	5.14035e-71	1.45469e-66
DM RETINA PROLIF FINNGEN	6:32780724:G:A	6.399e-71	1.80071e-66
K11 OTHDIG FINNGEN	6:32978587:C:A	6.759e-71	1.89139e-66
K11 COELIAC FINNGEN	6:31034595:T:C	1.676e-70	4.66394e-66
H7 IRIDOCYCLITIS FINNGEN	6:31275289:A:C	2.063e-69	5.64677e-65
E4 DM1NASCOMP FINNGEN	6:32870057:G:A	2.203e-69	5.9972e-65
M13 ANKYLOSPON STRICT FINNGEN	6:31275289:A:C	1.97e-67	5.2488e-63
DIAGNOSES - MAIN ICD10: K90 INTESTINAL MALABSORPTION UKB	6:30900427:T:G	1.94283e-66	5.04231e-62
E4 DM1COMA FINNGEN	6:32780724:G:A	5.927e-66	1.53033e-61
DM KETOACIDOSIS FINNGEN	6:32870057:G:A	1.281e-61	3.1765e-57
NEVER EAT EGGS, DAIRY, WHEAT, SUGAR: WHEAT PRODUCTS UKB	6:32632864:G:A	1.96195e-61	4.84109e-57
DM RETINOPATHY EXMORE FINNGEN	6:32780724:G:A	4.88e-61	1.19823e-56
RHEUMA SEROPOS OTH FINNGEN	6:32149801:C:T	8.175e-60	1.93154e-55
COELIAC DISEASE UKB	6:31123380:C:CAAAAAAAAAAAA	2.07015e-59	4.84551e-55
RHEUMA SEROPOS WIDE FINNGEN	6:32149801:C:T	4.738e-59	1.08368e-54
DIAGNOSES - MAIN ICD10: K90 INTESTINAL MALABSORPTION UKB	6:31412513:G:C	8.65854e-59	1.96247e-54
RHEUMA SEROPOS FINNGEN	6:32149801:C:T	9.978e-59	2.25135e-54
COELIAC DISEASE UKB	6:31412513:G:C	1.70551e-58	3.79685e-54
COELIAC DISEASE UKB	6:31564167:A:G	2.865e-58	6.32194e-54
DM RETINOPATHY FINNGEN	6:32780724:G:A	4.272e-58	9.3853e-54
BLOOD CLOT, DVT, BRONCHITIS, EMPHYSEMA, ASTHMA, RHINITIS, ECZEMA, ALLERGY DIAGNOSED BY DOCTOR: ASTHMA UKB	9:6213387:G:A	1.69663e-57	3.66312e-53
NEVER EAT EGGS, DAIRY, WHEAT, SUGAR: WHEAT PRODUCTS UKB	6:32613163:C:A	3.30956e-56	6.93624e-52
BLOOD CLOT, DVT, BRONCHITIS, EMPHYSEMA, ASTHMA, RHINITIS, ECZEMA, ALLERGY DIAGNOSED BY DOCTOR: ASTHMA UKB	2:103009412:A:G	6.14236e-56	1.26614e-51
DIAGNOSES - MAIN ICD10: K90 INTESTINAL MALABSORPTION UKB	6:31564167:A:G	1.05431e-55	2.16436e-51
BLOOD CLOT, DVT, BRONCHITIS, EMPHYSEMA, ASTHMA, RHINITIS, ECZEMA, ALLERGY DIAGNOSED BY DOCTOR: HAYFEVER, ALLERGIC RHINITIS OR ECZEMA UKB	2:103009412:A:G	1.73879e-55	3.55494e-51
T1D WIDE1 FINNGEN	6:31605448:C:G	2.346e-53	4.66315e-49
COELIAC DISEASE UKB	6:32852760:CTTTTTTTTTT:C	2.46176e-53	4.8739e-49
DIAGNOSES - MAIN ICD10: K90 INTESTINAL MALABSORPTION UKB	6:31123380:C:CAAAAAAAAAAAA	5.15147e-53	1.01191e-48
E4 DM1NOCOMP FINNGEN	6:31605448:C:G	2.053e-52	4.00136e-48
BLOOD CLOT, DVT, BRONCHITIS, EMPHYSEMA, ASTHMA, RHINITIS, ECZEMA, ALLERGY DIAGNOSED BY DOCTOR: NONE OF THE ABOVE UKB	2:102932562:C:A	1.4037e-51	2.69392e-47
COELIAC DISEASE UKB	6:26510748:C:T	1.66202e-50	3.15344e-46
NEVER EAT EGGS, DAIRY, WHEAT, SUGAR: WHEAT PRODUCTS UKB	6:32978587:C:A	2.41435e-50	4.54643e-46
DIAGNOSES - MAIN ICD10: K90 INTESTINAL MALABSORPTION UKB	6:32852760:CTTTTTTTTTT:C	2.11799e-49	3.84385e-45
DIAGNOSES - MAIN ICD10: K90 INTESTINAL MALABSORPTION UKB	6:26510748:C:T	3.59476e-49	6.45383e-45
RHEUMA SEROPOS OTH FINNGEN	6:32593386:C:A	3.951e-49	7.04291e-45
M13 RHEUMA INCLAVO FINNGEN	6:32149801:C:T	7.064e-49	1.24153e-44
E4 DM1KETO FINNGEN	6:31577283:G:C	1.261e-48	2.19318e-44
HEEL BONE MINERAL DENSITY (BMD) T-SCORE, AUTOMATED UKB	17:2043789:T:C	1.59057e-48	2.7473e-44
KELA DIAB INSUL EXMORE FINNGEN	6:32780724:G:A	2.598e-48	4.47196e-44
E4 DM1 FINNGEN	6:31605448:C:G	2.771e-48	4.75341e-44
RHEUMA SEROPOS WIDE FINNGEN	6:32593386:C:A	3.837e-48	6.53727e-44
DM BCKGRND RETINA FINNGEN	6:32780724:G:A	5.765e-48	9.75572e-44
M13 RHEUMA FINNGEN	6:32149801:C:T	6.678e-48	1.12627e-43
DM HYPOGLYC FINNGEN	6:32780724:G:A	6.74e-48	1.13291e-43
T1D WIDE FINNGEN	6:31605448:C:G	1.018e-47	1.69408e-43
M13 POLYARTHROPATHIES FINNGEN	6:31275289:A:C	1.41e-47	2.32249e-43
KELA DIAB INSUL FINNGEN	6:32780724:G:A	1.866e-47	3.04456e-43
K11 COELIAC FINNGEN	6:31275289:A:C	2.771e-47	4.47741e-43
RHEUMA SEROPOS FINNGEN	6:32593386:C:A	7.781e-47	1.24124e-42
E4 DM1KETO FINNGEN	6:32870057:G:A	1.27e-46	1.99418e-42
M13 ANKYLOSPON FINNGEN	6:31412513:G:C	4.313e-46	6.60668e-42
H7 RETINOPATHYDIAB BKG FINNGEN	6:32780724:G:A	1.045e-45	1.59101e-41
K11 COELIAC FINNGEN	6:31564167:A:G	1.822e-45	2.74892e-41
DM SEVERAL COMPLICATIONS FINNGEN	6:32780724:G:A	1.889e-45	2.84145e-41
DIAGNOSES - MAIN ICD10: K90 INTESTINAL MALABSORPTION UKB	6:30763004:T:C	2.38445e-45	3.57597e-41
E4 GOITREMULTINOD FINNGEN	15:49479026:G:A	2.784e-45	4.16271e-41
COELIAC DISEASE UKB	6:30763004:T:C	5.55366e-45	8.18186e-41
NEVER EAT EGGS, DAIRY, WHEAT, SUGAR: WHEAT PRODUCTS UKB	6:31034595:T:C	6.25509e-45	9.18821e-41
M13 ANKYLOSPON FINNGEN	6:31836442:A:G	1.277e-44	1.85945e-40
M13 REACTARTH FINNGEN	6:31275289:A:C	1.992e-44	2.87549e-40
BLOOD CLOT, DVT, BRONCHITIS, EMPHYSEMA, ASTHMA, RHINITIS, ECZEMA, ALLERGY DIAGNOSED BY DOCTOR: ASTHMA UKB	6:32613163:C:A	2.12522e-44	3.05898e-40
AUTOIMMUNE FINNGEN	6:31605448:C:G	6.663e-44	9.53572e-40
BLOOD CLOT, DVT, BRONCHITIS, EMPHYSEMA, ASTHMA, RHINITIS, ECZEMA, ALLERGY DIAGNOSED BY DOCTOR: ASTHMA UKB	2:102932562:C:A	1.4261e-43	2.02361e-39
SPONDYLOPATHY FG FINNGEN	6:30988551:C:G	1.655e-43	2.33518e-39
DM COMORB EXMORE FINNGEN	6:32780724:G:A	2.072e-43	2.90719e-39
E4 DM1REN FINNGEN	6:32780724:G:A	3.775e-43	5.22348e-39
M13 ANKYLOSPON FINNGEN	6:30988551:C:G	5.429e-43	7.45038e-39
DIAGNOSES - MAIN ICD10: K90 INTESTINAL MALABSORPTION UKB	6:27187919:A:T	1.55335e-42	2.12009e-38
E4 DM1OPTH FINNGEN	6:31605448:C:G	2.652e-42	3.59997e-38
DIABETES FG FINNGEN	6:32780724:G:A	7.557e-42	1.00942e-37
H7 RETINALDISOTH FINNGEN	6:32780724:G:A	8.385e-42	1.11704e-37
E4 DIABETES FINNGEN	6:32780724:G:A	1.257e-41	1.6613e-37
K11 COELIAC FINNGEN	6:31412513:G:C	1.814e-41	2.38487e-37
H7 RETINOPATHYDIAB PROLIF FINNGEN	6:32780724:G:A	1.88e-41	2.46517e-37
BLOOD CLOT, DVT, BRONCHITIS, EMPHYSEMA, ASTHMA, RHINITIS, ECZEMA, ALLERGY DIAGNOSED BY DOCTOR: ASTHMA UKB	6:31412513:G:C	3.33456e-41	4.36105e-37
M13 RHEUMA INCLAVO FINNGEN	6:32593386:C:A	3.499e-41	4.5642e-37
BLOOD CLOT, DVT, BRONCHITIS, EMPHYSEMA, ASTHMA, RHINITIS, ECZEMA, ALLERGY DIAGNOSED BY DOCTOR: ASTHMA UKB	15:67442596:C:T	1.79209e-40	2.28995e-36
DM RETINA PROLIF FINNGEN	6:31577283:G:C	2.321e-40	2.95074e-36
SPONDYLOPATHY FG FINNGEN	6:31412513:G:C	2.622e-40	3.32497e-36
MEDICATION FOR CHOLESTEROL, BLOOD PRESSURE, DIABETES, OR TAKE EXOGENOUS HORMONES: INSULIN UKB	6:32613163:C:A	6.00853e-40	7.54305e-36
NEVER EAT EGGS, DAIRY, WHEAT, SUGAR: WHEAT PRODUCTS UKB	6:32593386:C:A	9.91298e-40	1.23826e-35
BLOOD CLOT, DVT, BRONCHITIS, EMPHYSEMA, ASTHMA, RHINITIS, ECZEMA, ALLERGY DIAGNOSED BY DOCTOR: NONE OF THE ABOVE UKB	11:76299431:G:A	1.02798e-39	1.28089e-35
BLOOD CLOT, DVT, BRONCHITIS, EMPHYSEMA, ASTHMA, RHINITIS, ECZEMA, ALLERGY DIAGNOSED BY DOCTOR: ASTHMA UKB	17:38089317:A:AAAGG	1.33465e-39	1.65888e-35
E4 DM1 FINNGEN	6:32149801:C:T	1.399e-39	1.73455e-35
SPONDYLOPATHY FG FINNGEN	6:31836442:A:G	1.683e-39	2.08152e-35
E4 DM1NOCOMP FINNGEN	6:32149801:C:T	2.696e-39	3.30987e-35
T1D WIDE1 FINNGEN	6:32149801:C:T	3.336e-39	4.0657e-35
COELIAC DISEASE UKB	6:27187919:A:T	3.47689e-39	4.22713e-35
M13 ANKYLOSPON FINNGEN	6:29908511:A:C	5.303e-39	6.40067e-35
BLOOD CLOT, DVT, BRONCHITIS, EMPHYSEMA, ASTHMA, RHINITIS, ECZEMA, ALLERGY DIAGNOSED BY DOCTOR: NONE OF THE ABOVE UKB	15:67442596:C:T	6.61992e-39	7.93283e-35
E4 DM1NASCOMP FINNGEN	6:31605448:C:G	1.065e-38	1.27014e-34
M13 RHEUMA FINNGEN	6:31275289:A:C	1.108e-38	1.31828e-34
SPONDYLOPATHY FG FINNGEN	6:29908511:A:C	1.191e-38	1.41368e-34
DM OTHER WIDE FINNGEN	6:32780724:G:A	1.38e-38	1.63414e-34
DM RETINA NOS FINNGEN	6:32780724:G:A	2.056e-38	2.41749e-34
BLOOD CLOT, DVT, BRONCHITIS, EMPHYSEMA, ASTHMA, RHINITIS, ECZEMA, ALLERGY DIAGNOSED BY DOCTOR: NONE OF THE ABOVE UKB	9:6213387:G:A	2.4834e-38	2.88616e-34
M13 RHEUMA INCLAVO FINNGEN	6:31275289:A:C	2.714e-38	3.14686e-34
KELA DIAB INSUL FINNGEN	6:31577283:G:C	3.134e-38	3.62546e-34
E4 DMNAS FINNGEN	6:32780724:G:A	4.35e-38	5.02055e-34
KELA DIAB INSUL EXMORE FINNGEN	6:31577283:G:C	5.301e-38	6.09008e-34
M13 RHEUMA FINNGEN	6:32593386:C:A	5.794e-38	6.64123e-34
DIAGNOSES - MAIN ICD10: E83 DISORDERS OF MINERAL METABOLISM UKB	6:25885552:T:C	8.78824e-38	9.93687e-34
COELIAC DISEASE UKB	6:28523687:TTTC:T	1.02663e-37	1.15559e-33
H7 RETINOPATHYDIAB FINNGEN	6:31577283:G:C	1.41e-37	1.58356e-33
K11 REIMB 202 FINNGEN	6:32149801:C:T	2.041e-37	2.27186e-33
E4 DM1COMA FINNGEN	6:31577283:G:C	2.379e-37	2.64222e-33
T1D WIDE FINNGEN	6:32149801:C:T	2.629e-37	2.91342e-33
NEVER EAT EGGS, DAIRY, WHEAT, SUGAR: WHEAT PRODUCTS UKB	6:32780724:G:A	3.80179e-37	4.19454e-33
H7 IRIDOCYCLITIS FINNGEN	6:31412513:G:C	5.333e-37	5.85812e-33
BLOOD CLOT, DVT, BRONCHITIS, EMPHYSEMA, ASTHMA, RHINITIS, ECZEMA, ALLERGY DIAGNOSED BY DOCTOR: ASTHMA UKB	5:110401872:T:C	6.15193e-37	6.71352e-33
K11 COELIAC FINNGEN	6:32744440:T:C	6.245e-37	6.80027e-33
K11 OTHDIG FINNGEN	6:31034595:T:C	6.513e-37	7.07672e-33
BLOOD CLOT, DVT, BRONCHITIS, EMPHYSEMA, ASTHMA, RHINITIS, ECZEMA, ALLERGY DIAGNOSED BY DOCTOR: ASTHMA UKB	6:32597720:T:C	7.18472e-37	7.78968e-33
AUTOIMMUNE FINNGEN	6:31034595:T:C	7.71e-37	8.32316e-33
STANDING HEIGHT UKB	6:34184021:C:CTCCT	8.99229e-37	9.66576e-33
H7 IRIDOACUTE FINNGEN	6:31412513:G:C	1.117e-36	1.19298e-32
DIAGNOSES - MAIN ICD10: K90 INTESTINAL MALABSORPTION UKB	6:28523687:TTTC:T	1.22896e-36	1.30698e-32
H7 RETINOPATHYDIAB FINNGEN	6:32870057:G:A	1.403e-36	1.48262e-32
DM MACULOPATHY EXMORE FINNGEN	6:32780724:G:A	1.699e-36	1.78413e-32
RHEU ARTHRITIS OTH FINNGEN	6:31275289:A:C	3.19e-36	3.31509e-32
DM KETOACIDOSIS FINNGEN	6:31605448:C:G	3.552e-36	3.67603e-32
E4 DM1REN FINNGEN	6:31577283:G:C	4.965e-36	5.09625e-32
NEVER EAT EGGS, DAIRY, WHEAT, SUGAR: WHEAT PRODUCTS UKB	6:31836442:A:G	7.10364e-36	7.23215e-32
STANDING HEIGHT UKB	6:30900427:T:G	1.77676e-35	1.78353e-31
BLOOD CLOT, DVT, BRONCHITIS, EMPHYSEMA, ASTHMA, RHINITIS, ECZEMA, ALLERGY DIAGNOSED BY DOCTOR: ASTHMA UKB	10:9053073:G:C	1.85919e-35	1.86254e-31
DM RETINA PROLIF FINNGEN	6:32870057:G:A	4.847e-35	4.76987e-31
M13 SPONDYLINFLAMNAS FINNGEN	6:31275289:A:C	5.364e-35	5.2683e-31
STANDING HEIGHT UKB	6:31577283:G:C	6.64911e-35	6.50497e-31
COELIAC DISEASE UKB	6:32870057:G:A	6.8989e-35	6.72308e-31
DIAGNOSES - MAIN ICD10: K90 INTESTINAL MALABSORPTION UKB	6:32870057:G:A	9.51508e-35	9.18326e-31
BLOOD CLOT, DVT, BRONCHITIS, EMPHYSEMA, ASTHMA, RHINITIS, ECZEMA, ALLERGY DIAGNOSED BY DOCTOR: HAYFEVER, ALLERGIC RHINITIS OR ECZEMA UKB	11:76299431:G:A	1.76752e-34	1.69608e-30
T1D FINNGEN	6:31605448:C:G	3.031e-34	2.87e-30
K11 COELIAC FINNGEN	6:32593386:C:A	3.668e-34	3.46008e-30
E4 DM1COMA FINNGEN	6:32870057:G:A	4.169e-34	3.90328e-30
E4 ENDONUTRMET FINNGEN	6:32780724:G:A	4.235e-34	3.95768e-30
QUALIFICATIONS: COLLEGE OR UNIVERSITY DEGREE UKB	3:49709912:C:CT	4.41103e-34	4.1145e-30
BLOOD CLOT, DVT, BRONCHITIS, EMPHYSEMA, ASTHMA, RHINITIS, ECZEMA, ALLERGY DIAGNOSED BY DOCTOR: ASTHMA UKB	11:76299431:G:A	6.67346e-34	6.16742e-30
NEVER EAT EGGS, DAIRY, WHEAT, SUGAR: WHEAT PRODUCTS UKB	6:28792831:G:GAAAA	7.21997e-34	6.6602e-30
E4 DM1 STRICT FINNGEN	6:31605448:C:G	9.376e-34	8.61733e-30
DM MACULOPATHY FINNGEN	6:32780724:G:A	1.168e-33	1.06761e-29
T1D STRICT FINNGEN	6:31605448:C:G	1.291e-33	1.17362e-29
COELIAC DISEASE UKB	6:31577283:G:C	1.33008e-33	1.20695e-29
H7 MACULOPATHYDIAB FINNGEN	6:32780724:G:A	2.3e-33	2.06464e-29
NEVER EAT EGGS, DAIRY, WHEAT, SUGAR: WHEAT PRODUCTS UKB	6:32744440:T:C	2.38886e-33	2.14058e-29
DIAGNOSES - MAIN ICD10: E10 INSULIN-DEPENDENT DIABETES MELLITUS UKB	6:32613163:C:A	2.92269e-33	2.61425e-29
CORNEAL RESISTANCE FACTOR (RIGHT) UKB	9:13592736:CA:C	3.15868e-33	2.81528e-29
TYPE 1 DIABETES UKB	6:32613163:C:A	3.48771e-33	3.09751e-29
SPONDYLOARTHRITIS FINNGEN	6:30988551:C:G	3.949e-33	3.50099e-29
K11 REIMB 202 FINNGEN	6:32593386:C:A	4.008e-33	3.54701e-29
J10 NASALPOLYP FINNGEN	9:6213387:G:A	4.422e-33	3.89962e-29
DM RETINOPATHY EXMORE FINNGEN	6:32870057:G:A	4.812e-33	4.23609e-29
T1D STRICT1 FINNGEN	6:31605448:C:G	6.331e-33	5.51513e-29
RX CROHN 1STLINE FINNGEN	6:31275289:A:C	6.352e-33	5.52382e-29
RHEUMA ENDPOINTS FINNGEN	6:31275289:A:C	6.75e-33	5.85976e-29
K11 OTHDIG FINNGEN	6:32780724:G:A	9.497e-33	8.1877e-29
MEDICATION FOR CHOLESTEROL, BLOOD PRESSURE OR DIABETES: INSULIN UKB	6:32613163:C:A	9.77092e-33	8.40938e-29
STILL ADULT FINNGEN	6:31275289:A:C	1.615e-32	1.3852e-28
DM BCKGRND RETINA FINNGEN	6:31577283:G:C	1.633e-32	1.39585e-28
DIAGNOSES - MAIN ICD10: K90 INTESTINAL MALABSORPTION UKB	6:31577283:G:C	1.65852e-32	1.41525e-28
E4 DM1OPTH FINNGEN	6:32149801:C:T	1.701e-32	1.44657e-28
K11 COELIAC FINNGEN	6:32969457:C:T	1.896e-32	1.60153e-28
H7 SCLERACORNEA FINNGEN	6:31275289:A:C	2.546e-32	2.14696e-28
SPONDYLOARTHRITIS FINNGEN	6:31412513:G:C	5.425e-32	4.53654e-28
RHEUMATOID ARTHRITIS UKB	6:32149801:C:T	9.12945e-32	7.5213e-28
STANDING HEIGHT UKB	9:98264942:A:C	1.07495e-31	8.79809e-28
COELIAC DISEASE UKB	6:29751231:C:A	1.47998e-31	1.20737e-27
RHEUMA SEROPOS STRICT FINNGEN	6:32593386:C:A	1.521e-31	1.23881e-27
DM RETINOPATHY FINNGEN	6:32870057:G:A	2.795e-31	2.24722e-27
K11 COELIAC FINNGEN	6:32164874:C:A	3.299e-31	2.63973e-27
SPONDYLOARTHRITIS FINNGEN	6:29908511:A:C	3.298e-31	2.63973e-27
CORNEAL RESISTANCE FACTOR (LEFT) UKB	9:13592736:CA:C	4.74589e-31	3.77811e-27
E4 DMNAS FINNGEN	6:31577283:G:C	5.792e-31	4.59781e-27
DIAGNOSES - MAIN ICD10: K90 INTESTINAL MALABSORPTION UKB	6:29751231:C:A	6.2515e-31	4.95472e-27
H7 RETINOPATHYDIAB BKG FINNGEN	6:31577283:G:C	8.728e-31	6.90657e-27
E4 DIABETES FINNGEN	6:31577283:G:C	8.8e-31	6.95256e-27
K11 OTHDIG FINNGEN	6:31836442:A:G	1.038e-30	8.16224e-27
NEVER EAT EGGS, DAIRY, WHEAT, SUGAR: WHEAT PRODUCTS UKB	6:31275289:A:C	1.09746e-30	8.61628e-27
STANDING HEIGHT UKB	6:32744440:T:C	1.35565e-30	1.06101e-26
DIAGNOSES - MAIN ICD10: K90 INTESTINAL MALABSORPTION UKB	6:29610281:C:A	1.48317e-30	1.1572e-26
M13 ARTHRITISNAS FINNGEN	6:31275289:A:C	1.623e-30	1.26433e-26
K11 REIMB 202 FINNGEN	6:31836442:A:G	1.777e-30	1.38214e-26
SPONDYLOARTHRITIS FINNGEN	6:31836442:A:G	2.092e-30	1.62211e-26
E4 DM1NEU FINNGEN	6:32780724:G:A	2.18e-30	1.68513e-26
AUTOIMMUNE FINNGEN	6:32149801:C:T	3.136e-30	2.41294e-26
DIABETES FG FINNGEN	6:31577283:G:C	3.136e-30	2.41294e-26
RHEUMA ARHTROPAT REACTIVE FINNGEN	6:31275289:A:C	3.779e-30	2.89878e-26
CORNEAL HYSTERESIS (LEFT) UKB	9:13592736:CA:C	4.34653e-30	3.31382e-26
COELIAC DISEASE UKB	6:29610281:C:A	4.55588e-30	3.46815e-26
NEVER EAT EGGS, DAIRY, WHEAT, SUGAR: WHEAT PRODUCTS UKB	6:31412513:G:C	6.0534e-30	4.57338e-26
STANDING HEIGHT UKB	7:20419149:C:CAA	6.27579e-30	4.73426e-26
RHEUMA SEROPOS STRICT FINNGEN	6:32149801:C:T	6.388e-30	4.80443e-26
BLOOD CLOT, DVT, BRONCHITIS, EMPHYSEMA, ASTHMA, RHINITIS, ECZEMA, ALLERGY DIAGNOSED BY DOCTOR: HAYFEVER, ALLERGIC RHINITIS OR ECZEMA UKB	2:102932562:C:A	6.81791e-30	5.12008e-26
H7 CHOROIDRETINA FINNGEN	6:32780724:G:A	1.431e-29	1.06191e-25
E4 DM1NASCOMP FINNGEN	6:32149801:C:T	1.494e-29	1.10702e-25
DM RETINOPATHY EXMORE FINNGEN	6:31577283:G:C	1.982e-29	1.46213e-25
BLOOD CLOT, DVT, BRONCHITIS, EMPHYSEMA, ASTHMA, RHINITIS, ECZEMA, ALLERGY DIAGNOSED BY DOCTOR: NONE OF THE ABOVE UKB	10:9053073:G:C	2.2943e-29	1.68507e-25
PAIN TYPE(S) EXPERIENCED IN LAST MONTH: HEADACHE UKB	12:57540004:TA:T	2.58957e-29	1.89637e-25
ADULT-ONSET STILL DISEASE UKB	6:32149801:C:T	5.06786e-29	3.68432e-25
BLOOD CLOT, DVT, BRONCHITIS, EMPHYSEMA, ASTHMA, RHINITIS, ECZEMA, ALLERGY DIAGNOSED BY DOCTOR: NONE OF THE ABOVE UKB	16:11279631:G:C	6.2254e-29	4.49324e-25
K11 REIMB 202 FINNGEN	6:29908511:A:C	6.624e-29	4.76719e-25
OTHER/UNSPECIFIED RHEUMATOID ARTHRITIS UKB	6:32149801:C:T	6.8581e-29	4.92153e-25
H7 RETINOPATHYDIAB NAS FINNGEN	6:32780724:G:A	6.857e-29	4.92153e-25
RHEUMA SEROPOS WIDE FINNGEN	6:31605448:C:G	9.962e-29	7.06795e-25
DM NEPHROPATHY EXMORE FINNGEN	6:32780724:G:A	9.988e-29	7.07637e-25
DIAGNOSES - MAIN ICD10: M06 OTHER RHEUMATOID ARTHRITIS UKB	6:32149801:C:T	1.03587e-28	7.32864e-25
DM OTHER WIDE FINNGEN	6:31577283:G:C	1.069e-28	7.55237e-25
K11 REIMB 202 FINNGEN	6:32780724:G:A	2.735e-28	1.88182e-24
RHEUMA SEROPOS OTH FINNGEN	6:31605448:C:G	3.086e-28	2.12041e-24
COELIAC DISEASE UKB	6:32597720:T:C	3.70198e-28	2.53323e-24
CORNEAL HYSTERESIS (RIGHT) UKB	9:13592736:CA:C	4.2374e-28	2.88778e-24
J10 COPDNAS INCLAVO FINNGEN	15:78826180:G:A	7.015e-28	4.69135e-24
RHEUMA SEROPOS FINNGEN	6:31605448:C:G	8.175e-28	5.4453e-24
STANDING HEIGHT UKB	6:142594832:T:C	9.38875e-28	6.23718e-24
DM BCKGRND RETINA FINNGEN	6:32870057:G:A	1.173e-27	7.78221e-24
M13 POLYARTHROPATHIES FINNGEN	6:32149801:C:T	1.184e-27	7.84479e-24
MEDICATION FOR CHOLESTEROL, BLOOD PRESSURE OR DIABETES: INSULIN UKB	6:32780724:G:A	1.28965e-27	8.53351e-24
COPD MODE FINNGEN	15:78826180:G:A	1.818e-27	1.19663e-23
COELIAC DISEASE UKB	6:30988551:C:G	4.85525e-27	3.13806e-23
DM RETINOPATHY FINNGEN	6:31577283:G:C	8.15e-27	5.21372e-23
L12 DERMATHERP FINNGEN	6:32978587:C:A	9.357e-27	5.96301e-23
H7 RETINOPATHYDIAB BKG FINNGEN	6:32870057:G:A	1.334e-26	8.43689e-23
RX RHEUMA BIOLOGICAL FINNGEN	6:31275289:A:C	1.395e-26	8.80046e-23
STANDING HEIGHT UKB	6:35407374:C:G	1.80489e-26	1.1315e-22
DIAGNOSES - MAIN ICD10: K90 INTESTINAL MALABSORPTION UKB	6:32597720:T:C	2.22564e-26	1.39179e-22
BLOOD CLOT, DVT, BRONCHITIS, EMPHYSEMA, ASTHMA, RHINITIS, ECZEMA, ALLERGY DIAGNOSED BY DOCTOR: HAYFEVER, ALLERGIC RHINITIS OR ECZEMA UKB	16:11279631:G:C	2.5831e-26	1.6113e-22
DM NEPHROPATHY FINNGEN	6:32780724:G:A	3.009e-26	1.87464e-22
RHEUMA OTHER WIDE FINNGEN	6:31275289:A:C	3.419e-26	2.12479e-22
RX CROHN 2NDLINE FINNGEN	6:32593386:C:A	3.471e-26	2.15443e-22
BLOOD CLOT, DVT, BRONCHITIS, EMPHYSEMA, ASTHMA, RHINITIS, ECZEMA, ALLERGY DIAGNOSED BY DOCTOR: ASTHMA UKB	6:91012867:C:T	5.13693e-26	3.16883e-22
DIAGNOSES - MAIN ICD10: K90 INTESTINAL MALABSORPTION UKB	6:30988551:C:G	5.9593e-26	3.6626e-22
AUTOIMMUNE FINNGEN	6:31577283:G:C	6.625e-26	4.06675e-22
3MM STRONG MERIDIAN (RIGHT) UKB	6:22093021:T:C	7.65628e-26	4.69405e-22
L12 PSORIASIS FINNGEN	6:31575276:C:T	8.777e-26	5.36147e-22
J10 COPDNAS FINNGEN	15:78826180:G:A	1.283e-25	7.78033e-22
J10 COPD FINNGEN	15:78826180:G:A	1.549e-25	9.35941e-22
STANDING HEIGHT UKB	10:69928972:A:C	1.66454e-25	1.00454e-21
NEVER EAT EGGS, DAIRY, WHEAT, SUGAR: WHEAT PRODUCTS UKB	6:32852760:CTTTTTTTTTT:C	1.78495e-25	1.07462e-21
H7 IRIDOACUTE FINNGEN	6:29908511:A:C	1.924e-25	1.15556e-21
COELIAC DISEASE UKB	6:31035314:C:G	2.6876e-25	1.60839e-21
M13 ANKYLOSPON STRICT FINNGEN	6:31412513:G:C	2.96e-25	1.76929e-21
M13 ANKYLOSPON STRICT FINNGEN	6:30988551:C:G	3.195e-25	1.90295e-21
E4 DMNAS FINNGEN	6:32870057:G:A	4.431e-25	2.61732e-21
COPD HOSPITAL FINNGEN	15:78826180:G:A	4.472e-25	2.63843e-21
COELIAC DISEASE UKB	6:31347378:C:CT	4.61801e-25	2.72137e-21
H7 RETINOPATHYDIAB PROLIF FINNGEN	6:31577283:G:C	4.895e-25	2.88121e-21
H7 IRIDOACUTE FINNGEN	6:31836442:A:G	5.803e-25	3.39571e-21
H7 IRIDOCYCLITIS FINNGEN	6:31836442:A:G	6.134e-25	3.58521e-21
L12 PSORI VULG FINNGEN	6:31575276:C:T	6.755e-25	3.92527e-21
DIAGNOSES - MAIN ICD10: E83 DISORDERS OF MINERAL METABOLISM UKB	6:28641957:A:G	6.91244e-25	4.00746e-21
L12 BULLOTH FINNGEN	6:32978587:C:A	8.13e-25	4.69162e-21
DM KETOACIDOSIS FINNGEN	6:32149801:C:T	8.469e-25	4.88162e-21
VASCULAR/HEART PROBLEMS DIAGNOSED BY DOCTOR: HIGH BLOOD PRESSURE UKB	6:127141068:C:T	1.03186e-24	5.93409e-21
M13 ANKYLOSPON FINNGEN	6:31575276:C:T	1.065e-24	6.11765e-21
K11 COELIAC FINNGEN	6:33044987:A:G	1.328e-24	7.59356e-21
T1D STRICT1 FINNGEN	6:32149801:C:T	1.509e-24	8.57956e-21
RX CROHN 2NDLINE FINNGEN	6:32149801:C:T	2.294e-24	1.29254e-20
BLOOD CLOT, DVT, BRONCHITIS, EMPHYSEMA, ASTHMA, RHINITIS, ECZEMA, ALLERGY DIAGNOSED BY DOCTOR: ASTHMA UKB	6:32149801:C:T	2.74608e-24	1.54033e-20
3MM STRONG MERIDIAN (LEFT) UKB	6:22093021:T:C	2.75796e-24	1.54526e-20
STANDING HEIGHT UKB	6:32164874:C:A	3.52499e-24	1.97282e-20
RHEUMA SEROPOS FINNGEN	6:31275289:A:C	3.747e-24	2.08774e-20
BLOOD CLOT, DVT, BRONCHITIS, EMPHYSEMA, ASTHMA, RHINITIS, ECZEMA, ALLERGY DIAGNOSED BY DOCTOR: NONE OF THE ABOVE UKB	5:110401872:T:C	3.78941e-24	2.10902e-20
MEDICATION FOR CHOLESTEROL, BLOOD PRESSURE OR DIABETES: INSULIN UKB	6:32870057:G:A	3.80592e-24	2.11586e-20
M13 ANKYLOSPON STRICT FINNGEN	6:29908511:A:C	4.122e-24	2.28904e-20
T1D WIDE1 FINNGEN	6:32593386:C:A	4.296e-24	2.37776e-20
DIAGNOSES - MAIN ICD10: K90 INTESTINAL MALABSORPTION UKB	6:31035314:C:G	4.9699e-24	2.73864e-20
E4 DM1NOCOMP FINNGEN	6:32593386:C:A	5.831e-24	3.19557e-20
BLOOD CLOT, DVT, BRONCHITIS, EMPHYSEMA, ASTHMA, RHINITIS, ECZEMA, ALLERGY DIAGNOSED BY DOCTOR: HAYFEVER, ALLERGIC RHINITIS OR ECZEMA UKB	15:67442596:C:T	6.11621e-24	3.34456e-20
STANDING HEIGHT UKB	20:33783623:CA:C	7.40096e-24	4.02077e-20
E4 DM1 STRICT FINNGEN	6:32149801:C:T	8.252e-24	4.47341e-20
KELA DIAB INSUL EXMORE FINNGEN	6:32870057:G:A	1.1e-23	5.93101e-20
COELIAC DISEASE UKB	6:29908511:A:C	1.11062e-23	5.97541e-20
DM SEVERAL COMPLICATIONS FINNGEN	6:31577283:G:C	1.159e-23	6.22901e-20
T1D FINNGEN	6:32149801:C:T	1.389e-23	7.44494e-20
T1D WIDE1 FINNGEN	6:31564167:A:G	1.694e-23	9.03648e-20
T1D STRICT FINNGEN	6:32149801:C:T	1.71e-23	9.11213e-20
KELA DIAB INSUL FINNGEN	6:32870057:G:A	1.744e-23	9.27358e-20
NEVER EAT EGGS, DAIRY, WHEAT, SUGAR: WHEAT PRODUCTS UKB	6:26510748:C:T	2.11184e-23	1.1135e-19
BLOOD CLOT, DVT, BRONCHITIS, EMPHYSEMA, ASTHMA, RHINITIS, ECZEMA, ALLERGY DIAGNOSED BY DOCTOR: NONE OF THE ABOVE UKB	6:31575276:C:T	2.38548e-23	1.25382e-19
RHEUMA NOS FINNGEN	6:31275289:A:C	3.246e-23	1.69721e-19
STANDING HEIGHT UKB	21:35657139:C:T	3.78798e-23	1.97235e-19
COELIAC DISEASE UKB	6:31231947:G:A	4.30332e-23	2.2291e-19
M13 POLYARTHROPATHIES FINNGEN	6:32593386:C:A	4.356e-23	2.25405e-19
VASCULAR/HEART PROBLEMS DIAGNOSED BY DOCTOR: NONE OF THE ABOVE UKB	6:127141068:C:T	6.18128e-23	3.17234e-19
M13 RHEUMA INCLAVO FINNGEN	6:31605448:C:G	6.494e-23	3.32262e-19
H7 IRIDOCYCLITIS FINNGEN	6:29908511:A:C	6.542e-23	3.34377e-19
BLOOD CLOT, DVT, BRONCHITIS, EMPHYSEMA, ASTHMA, RHINITIS, ECZEMA, ALLERGY DIAGNOSED BY DOCTOR: HAYFEVER, ALLERGIC RHINITIS OR ECZEMA UKB	6:31575276:C:T	6.92985e-23	3.5384e-19
K11 REIMB 202 FINNGEN	6:31575276:C:T	6.954e-23	3.54711e-19
ASTHMA CHILD FINNGEN	17:38089317:A:AAAGG	9.557e-23	4.84728e-19
DM HYPOGLYC FINNGEN	6:31577283:G:C	9.551e-23	4.84728e-19
E4 DM1REN FINNGEN	6:32870057:G:A	9.561e-23	4.84728e-19
ASTHMA MODE FINNGEN	5:110401872:T:C	1.154e-22	5.83878e-19
ASTHMA CHILD EXMORE FINNGEN	17:38089317:A:AAAGG	1.16e-22	5.86322e-19
J10 ASTHMA FINNGEN	5:110401872:T:C	1.234e-22	6.20745e-19
DM RETINA PROLIF FINNGEN	6:31605448:C:G	1.288e-22	6.46453e-19
L12 PSORI VULG FINNGEN	6:30988551:C:G	1.423e-22	7.1207e-19
J10 ASTHMA EXMORE FINNGEN	5:110401872:T:C	1.683e-22	8.39657e-19
H7 RETINOPATHYDIAB FINNGEN	6:31605448:C:G	1.891e-22	9.40619e-19
SPONDYLOPATHY FG FINNGEN	6:31575276:C:T	1.978e-22	9.81944e-19
BLOOD CLOT, DVT, BRONCHITIS, EMPHYSEMA, ASTHMA, RHINITIS, ECZEMA, ALLERGY DIAGNOSED BY DOCTOR: ASTHMA UKB	6:31275289:A:C	2.28037e-22	1.12758e-18
COELIAC DISEASE UKB	6:31605448:C:G	2.33621e-22	1.15292e-18
6MM STRONG MERIDIAN (LEFT) UKB	2:217616484:G:GT	2.95946e-22	1.45048e-18
H7 RETINOPATHYDIAB PROLIF FINNGEN	6:32870057:G:A	3.127e-22	1.52811e-18
RHEUMA SERONEG FINNGEN	6:31275289:A:C	3.308e-22	1.61342e-18
REAC ARTHRO NOS FINNGEN	6:31275289:A:C	3.506e-22	1.70666e-18
DIAGNOSES - MAIN ICD10: K90 INTESTINAL MALABSORPTION UKB	6:31347378:C:CT	3.64626e-22	1.77322e-18
J10 ASTHMA INCLAVO FINNGEN	5:110401872:T:C	3.846e-22	1.86673e-18
BLOOD CLOT, DVT, BRONCHITIS, EMPHYSEMA, ASTHMA, RHINITIS, ECZEMA, ALLERGY DIAGNOSED BY DOCTOR: NONE OF THE ABOVE UKB	6:31412513:G:C	4.48146e-22	2.16823e-18
M13 RHEUMA FINNGEN	6:31605448:C:G	5.087e-22	2.45008e-18
DIABETES FG FINNGEN	6:32870057:G:A	5.518e-22	2.65511e-18
BLOOD CLOT, DVT, BRONCHITIS, EMPHYSEMA, ASTHMA, RHINITIS, ECZEMA, ALLERGY DIAGNOSED BY DOCTOR: NONE OF THE ABOVE UKB	17:38089317:A:AAAGG	5.56355e-22	2.67446e-18
BLOOD CLOT, DVT, BRONCHITIS, EMPHYSEMA, ASTHMA, RHINITIS, ECZEMA, ALLERGY DIAGNOSED BY DOCTOR: ASTHMA UKB	6:32870057:G:A	6.4409e-22	3.08142e-18
STANDING HEIGHT UKB	15:85072528:T:C	6.88428e-22	3.2904e-18
NEVER EAT EGGS, DAIRY, WHEAT, SUGAR: WHEAT PRODUCTS UKB	6:30703225:TA:T	6.90932e-22	3.29922e-18
E4 DM1NOCOMP FINNGEN	6:31564167:A:G	7.018e-22	3.34792e-18
K11 COELIAC FINNGEN	6:31605448:C:G	7.397e-22	3.51867e-18
L12 PSORIASIS FINNGEN	6:30988551:C:G	1.253e-21	5.92102e-18
E4 DIABETES FINNGEN	6:32870057:G:A	1.267e-21	5.98154e-18
E4 DM1 FINNGEN	6:31564167:A:G	1.346e-21	6.34254e-18
M13 ANKYLOSPON STRICT FINNGEN	6:31836442:A:G	1.367e-21	6.4294e-18
COELIAC DISEASE UKB	6:32911814:A:G	1.54673e-21	7.25429e-18
RHEUMA SEROPOS WIDE FINNGEN	6:31275289:A:C	1.786e-21	8.33745e-18
3MM STRONG MERIDIAN (RIGHT) UKB	2:217616484:G:GT	1.83893e-21	8.55266e-18
DM RETINA NOS FINNGEN	6:31577283:G:C	1.906e-21	8.85637e-18
SPONDYLOARTHRITIS FINNGEN	6:31575276:C:T	1.96e-21	9.09884e-18
K11 COELIAC FINNGEN	6:30763004:T:C	2.324e-21	1.07687e-17
M13 ANKYLOSPON FINNGEN	6:31034595:T:C	2.78e-21	1.2846e-17
ILD ENDPOINTS FINNGEN	6:31275289:A:C	3.44e-21	1.58519e-17
RHEUMA SEROPOS OTH FINNGEN	6:31577283:G:C	3.76e-21	1.73105e-17
E4 DM1OPTH FINNGEN	6:32593386:C:A	4.103e-21	1.88377e-17
E4 GLUCOPANCREAS FINNGEN	6:32780724:G:A	4.453e-21	2.04072e-17
DIAGNOSES - MAIN ICD10: K90 INTESTINAL MALABSORPTION UKB	6:29908511:A:C	4.78279e-21	2.18387e-17
DIAGNOSES - MAIN ICD10: K90 INTESTINAL MALABSORPTION UKB	6:31605448:C:G	5.27235e-21	2.40084e-17
TYPE 1 DIABETES UKB	6:32780724:G:A	5.54805e-21	2.52409e-17
HEEL BONE MINERAL DENSITY (BMD) T-SCORE, AUTOMATED UKB	6:127141068:C:T	6.03948e-21	2.7402e-17
E4 DM1COMA FINNGEN	6:31605448:C:G	6.546e-21	2.95662e-17
H7 IRIDOACUTE FINNGEN	6:30988551:C:G	6.743e-21	3.04012e-17
T1D WIDE FINNGEN	6:31564167:A:G	7.872e-21	3.5364e-17
DIAGNOSES - MAIN ICD10: J33 NASAL POLYP UKB	5:110401872:T:C	8.05057e-21	3.61015e-17
E4 DM1KETO FINNGEN	6:31605448:C:G	8.086e-21	3.62279e-17
J10 ASTHMA MAIN FINNGEN	5:110401872:T:C	8.661e-21	3.87694e-17
MEDICATION FOR CHOLESTEROL, BLOOD PRESSURE, DIABETES, OR TAKE EXOGENOUS HORMONES: INSULIN UKB	6:32870057:G:A	9.56262e-21	4.26909e-17
3MM STRONG MERIDIAN (RIGHT) UKB	2:239419181:T:C	9.8569e-21	4.39655e-17
DIAGNOSES - MAIN ICD10: E10 INSULIN-DEPENDENT DIABETES MELLITUS UKB	6:32780724:G:A	1.11167e-20	4.94526e-17
E4 DM1 FINNGEN	6:32593386:C:A	1.14e-20	5.06679e-17
3MM STRONG MERIDIAN (LEFT) UKB	2:217616484:G:GT	1.16639e-20	5.17489e-17
MEDICATION FOR CHOLESTEROL, BLOOD PRESSURE, DIABETES, OR TAKE EXOGENOUS HORMONES: INSULIN UKB	6:32780724:G:A	1.20397e-20	5.32747e-17
DM RETINA NOS FINNGEN	6:32870057:G:A	1.401e-20	6.18292e-17
RX CROHN 2NDLINE FINNGEN	6:31275289:A:C	1.544e-20	6.80203e-17
RHEUMA SEROPOS WIDE FINNGEN	6:31577283:G:C	1.552e-20	6.83126e-17
J10 ASTHMA MAIN EXMORE FINNGEN	5:110401872:T:C	1.554e-20	6.83406e-17
COPD EARLY FINNGEN	15:78826180:G:A	1.612e-20	7.0767e-17
SUGGESTIVE FOR EOSINOPHILIC ASTHMA UKB	5:110401872:T:C	1.63847e-20	7.18661e-17
H7 RETINALDISOTH FINNGEN	6:32870057:G:A	1.651e-20	7.23523e-17
T1D STRICT FINNGEN	6:32593386:C:A	2.052e-20	8.93005e-17
H7 RETINOPATHYDIAB NAS FINNGEN	6:31577283:G:C	2.1e-20	9.12308e-17
RHEUMA SEROPOS OTH FINNGEN	6:31275289:A:C	2.794e-20	1.20544e-16
DM OTHER WIDE FINNGEN	6:32870057:G:A	2.828e-20	1.21801e-16
E4 DM1PERIPH FINNGEN	6:32780724:G:A	3.239e-20	1.39025e-16
E4 THYTOXGOITDIF FINNGEN	6:32978587:C:A	3.242e-20	1.39034e-16
H7 IRIDOCYCLITIS FINNGEN	6:31575276:C:T	3.461e-20	1.48132e-16
ASTHMA HOSPITAL MAIN FINNGEN	5:110401872:T:C	3.677e-20	1.57017e-16
J10 ASTHMACOPDKELA FINNGEN	9:6213387:G:A	4.149e-20	1.76271e-16
T1D WIDE FINNGEN	6:32593386:C:A	4.403e-20	1.86904e-16
SPONDYLOPATHY FG FINNGEN	6:33785827:A:G	4.511e-20	1.91326e-16
6MM STRONG MERIDIAN (RIGHT) UKB	2:217616484:G:GT	4.93911e-20	2.08953e-16
J10 LOWCHRON FINNGEN	9:6213387:G:A	5.014e-20	2.11942e-16
NEVER EAT EGGS, DAIRY, WHEAT, SUGAR: WHEAT PRODUCTS UKB	6:31564167:A:G	5.33727e-20	2.25227e-16
6MM STRONG MERIDIAN (LEFT) UKB	2:239419181:T:C	5.46025e-20	2.30029e-16
NEVER EAT EGGS, DAIRY, WHEAT, SUGAR: WHEAT PRODUCTS UKB	6:30900427:T:G	8.48937e-20	3.52598e-16
STANDING HEIGHT UKB	6:142834080:A:G	8.86005e-20	3.67081e-16
DM COMORB EXMORE FINNGEN	6:31577283:G:C	9e-20	3.72571e-16
H7 AMD FINNGEN	10:124295405:C:T	9.598e-20	3.9667e-16
T1D WIDE1 FINNGEN	6:31412513:G:C	1.024e-19	4.22158e-16
H7 SCLERACORNEA FINNGEN	6:31412513:G:C	1.2e-19	4.93498e-16
K11 OTHDIG FINNGEN	6:32969457:C:T	1.252e-19	5.13618e-16
BLOOD CLOT, DVT, BRONCHITIS, EMPHYSEMA, ASTHMA, RHINITIS, ECZEMA, ALLERGY DIAGNOSED BY DOCTOR: ASTHMA UKB	16:11279631:G:C	1.26305e-19	5.17727e-16
DIAGNOSES - MAIN ICD10: K90 INTESTINAL MALABSORPTION UKB	6:32911814:A:G	1.34979e-19	5.51028e-16
DM BCKGRND RETINA FINNGEN	6:31605448:C:G	1.69e-19	6.84335e-16
DM COMORB EXMORE FINNGEN	6:31605448:C:G	1.871e-19	7.54577e-16
STILL ADULT FINNGEN	6:32149801:C:T	2.039e-19	8.2101e-16
RHEUMA SEROPOS FINNGEN	6:31577283:G:C	2.257e-19	9.06602e-16
H7 IRIDOCYCLITIS FINNGEN	6:30988551:C:G	2.312e-19	9.27208e-16
E4 ENDONUTRMET FINNGEN	6:31605448:C:G	2.39e-19	9.57722e-16
E4 DMNAS FINNGEN	6:31605448:C:G	2.5e-19	1.001e-15
AUTOIMMUNE FINNGEN	6:31412513:G:C	2.654e-19	1.05928e-15
BLOOD CLOT, DVT, BRONCHITIS, EMPHYSEMA, ASTHMA, RHINITIS, ECZEMA, ALLERGY DIAGNOSED BY DOCTOR: ASTHMA UKB	10:9172233:T:C	2.70591e-19	1.07828e-15
3MM STRONG MERIDIAN (LEFT) UKB	2:239419181:T:C	2.79499e-19	1.11289e-15
L12 PSORIASIS FINNGEN	6:32593386:C:A	3.321e-19	1.31918e-15
STANDING HEIGHT UKB	6:35084181:T:G	3.50513e-19	1.38792e-15
L12 PAPULOSQUAMOUS FINNGEN	6:30988551:C:G	3.505e-19	1.38792e-15
E4 DM1 FINNGEN	6:31412513:G:C	4.164e-19	1.64089e-15
E4 THYTOXGOITDIF FINNGEN	6:32780724:G:A	4.343e-19	1.70487e-15
6MM STRONG MERIDIAN (RIGHT) UKB	6:22093021:T:C	4.61689e-19	1.80813e-15
BLOOD CLOT, DVT, BRONCHITIS, EMPHYSEMA, ASTHMA, RHINITIS, ECZEMA, ALLERGY DIAGNOSED BY DOCTOR: NONE OF THE ABOVE UKB	6:91012867:C:T	4.68889e-19	1.83346e-15
QUALIFICATIONS: A LEVELS/AS LEVELS OR EQUIVALENT UKB	3:49709912:C:CT	4.7907e-19	1.86599e-15
BLOOD CLOT, DVT, BRONCHITIS, EMPHYSEMA, ASTHMA, RHINITIS, ECZEMA, ALLERGY DIAGNOSED BY DOCTOR: ASTHMA UKB	6:31605448:C:G	4.83517e-19	1.88185e-15
K11 REIMB 202 FINNGEN	6:30988551:C:G	5.449e-19	2.11254e-15
THYROID DISORDER IBD FINNGEN	6:32780724:G:A	6.2e-19	2.39444e-15
L12 PAPULOSQUAMOUS FINNGEN	6:31575276:C:T	6.487e-19	2.50142e-15
INTRA-OCULAR PRESSURE, GOLDMANN-CORRELATED (LEFT) UKB	4:7928845:T:C	6.80257e-19	2.62109e-15
J10 LOWCHRON FINNGEN	5:110401872:T:C	7.128e-19	2.73805e-15
H7 RETINOPATHYDIAB NAS FINNGEN	6:32870057:G:A	7.313e-19	2.80481e-15
DIAGNOSES - MAIN ICD10: K90 INTESTINAL MALABSORPTION UKB	6:31231947:G:A	8.40786e-19	3.20999e-15
T1D STRICT1 FINNGEN	6:32593386:C:A	8.886e-19	3.38737e-15
SPONDYLOPATHY FG FINNGEN	6:30555518:C:T	1.038e-18	3.94787e-15
DM RETINOPATHY EXMORE FINNGEN	6:32149801:C:T	1.161e-18	4.40231e-15
H7 RETINOPATHYDIAB BKG FINNGEN	6:31605448:C:G	1.2e-18	4.54675e-15
K11 OTHDIG FINNGEN	6:31564167:A:G	1.268e-18	4.7863e-15
T1D FINNGEN	6:32593386:C:A	1.362e-18	5.13338e-15
MEDICATION FOR CHOLESTEROL, BLOOD PRESSURE, DIABETES, OR TAKE EXOGENOUS HORMONES: BLOOD PRESSURE MEDICATION UKB	6:127141068:C:T	1.40089e-18	5.27203e-15
DM MACULOPATHY EXMORE FINNGEN	6:32870057:G:A	1.6e-18	5.98537e-15
HEEL BONE MINERAL DENSITY (BMD) T-SCORE, AUTOMATED UKB	17:59286644:G:C	2.02481e-18	7.52954e-15
M13 ANKYLOSPON FINNGEN	6:30555518:C:T	2.112e-18	7.84212e-15
J10 ASTHMACOPDKELA FINNGEN	5:110401872:T:C	2.138e-18	7.93278e-15
E4 DM1 STRICT FINNGEN	6:32593386:C:A	2.14e-18	7.93433e-15
DIAGNOSES - MAIN ICD10: M72 FIBROBLASTIC DISORDERS UKB	8:109324884:G:T	2.29538e-18	8.49156e-15
COELIAC DISEASE UKB	6:33928185:C:T	2.33692e-18	8.63886e-15
FIBROBLASTIC DISORDERS UKB	8:109324884:G:T	2.40541e-18	8.87894e-15
M13 ANKYLOSPON FINNGEN	6:28641957:A:G	2.454e-18	9.04496e-15
SPONDYLOPATHY FG FINNGEN	6:31034595:T:C	2.591e-18	9.52888e-15
TYPE 1 DIABETES WITH KETOACIDOSIS UKB	6:32613163:C:A	3.05804e-18	1.11972e-14
6MM STRONG MERIDIAN (RIGHT) UKB	2:239419181:T:C	3.29508e-18	1.20124e-14
RHEUMA SEROPOS STRICT FINNGEN	6:31605448:C:G	4.301e-18	1.55326e-14
RHEUMATOID ARTHRITIS UKB	6:32593386:C:A	4.3111e-18	1.55579e-14
BLOOD CLOT, DVT, BRONCHITIS, EMPHYSEMA, ASTHMA, RHINITIS, ECZEMA, ALLERGY DIAGNOSED BY DOCTOR: ASTHMA UKB	5:131777342:A:AG	4.47113e-18	1.60904e-14
BLOOD CLOT, DVT, BRONCHITIS, EMPHYSEMA, ASTHMA, RHINITIS, ECZEMA, ALLERGY DIAGNOSED BY DOCTOR: NONE OF THE ABOVE UKB	6:32149801:C:T	4.88002e-18	1.75101e-14
PALMAR FASCIAL FIBROMATOSIS [DUPUYTREN] UKB	8:109324884:G:T	5.00673e-18	1.79262e-14
DM RETINA PROLIF FINNGEN	6:32149801:C:T	5.225e-18	1.86677e-14
H7 IRIDOACUTE FINNGEN	6:31575276:C:T	5.746e-18	2.04561e-14
E4 ENDONUTRMET FINNGEN	6:31577283:G:C	5.997e-18	2.13345e-14
SPONDYLOPATHY FG FINNGEN	6:31328826:C:G	6.008e-18	2.1347e-14
STANDING HEIGHT UKB	14:92523196:A:G	6.80956e-18	2.40884e-14
E4 DM1REN FINNGEN	6:31605448:C:G	7.583e-18	2.673e-14
M13 ANKYLOSPON FINNGEN	6:31564167:A:G	9.237e-18	3.23554e-14
COELIAC DISEASE UKB	6:32164874:C:A	1.17414e-17	4.08138e-14
M13 SACROILIITIS FINNGEN	6:31275289:A:C	1.195e-17	4.15101e-14
THYROTOXICOSIS FINNGEN	6:32978587:C:A	1.346e-17	4.6626e-14
RHEUMA NOS FINNGEN	6:32149801:C:T	1.421e-17	4.91221e-14
J10 CHRONTONSADEN FINNGEN	12:6493351:A:G	1.428e-17	4.93301e-14
M13 ANKYLOSPON FINNGEN	6:33785827:A:G	1.553e-17	5.35006e-14
ASTHMA MODE FINNGEN	9:6213387:G:A	1.85e-17	6.33835e-14
E4 DM1KETO FINNGEN	6:32149801:C:T	1.853e-17	6.34429e-14
INTRA-OCULAR PRESSURE, GOLDMANN-CORRELATED (RIGHT) UKB	4:7928845:T:C	1.89524e-17	6.48447e-14
VASCULAR/HEART PROBLEMS DIAGNOSED BY DOCTOR: HIGH BLOOD PRESSURE UKB	11:100512452:T:C	2.11045e-17	7.19623e-14
M13 SPONDYLOPATHY FINNGEN	6:31275289:A:C	2.141e-17	7.29543e-14
L12 PSORI NAS FINNGEN	6:30988551:C:G	2.485e-17	8.42748e-14
NEVER EAT EGGS, DAIRY, WHEAT, SUGAR: WHEAT PRODUCTS UKB	6:31123380:C:CAAAAAAAAAAAA	2.61858e-17	8.86249e-14
E4 HYPOGLYC FINNGEN	6:32780724:G:A	2.687e-17	9.08574e-14
E4 DM1NEU FINNGEN	6:31577283:G:C	2.986e-17	1.00584e-13
T1D STRICT1 FINNGEN	6:31564167:A:G	3.009e-17	1.01291e-13
H7 MACULOPATHYDIAB FINNGEN	6:32870057:G:A	3.302e-17	1.10634e-13
SPONDYLOARTHRITIS FINNGEN	6:33785827:A:G	3.341e-17	1.11716e-13
J10 ASTHMA FINNGEN	9:6213387:G:A	3.359e-17	1.12243e-13
E4 DM1NASCOMP FINNGEN	6:32593386:C:A	3.473e-17	1.15898e-13
E4 DM1NASCOMP FINNGEN	6:31564167:A:G	3.49e-17	1.16388e-13
VASCULAR/HEART PROBLEMS DIAGNOSED BY DOCTOR: NONE OF THE ABOVE UKB	11:100512452:T:C	3.62892e-17	1.2086e-13
THYROID DISORDER IBD FINNGEN	6:32978587:C:A	4.34e-17	1.43777e-13
BLOOD CLOT, DVT, BRONCHITIS, EMPHYSEMA, ASTHMA, RHINITIS, ECZEMA, ALLERGY DIAGNOSED BY DOCTOR: NONE OF THE ABOVE UKB	12:56467587:C:T	4.37367e-17	1.44797e-13
DM MACULOPATHY FINNGEN	6:32870057:G:A	4.435e-17	1.4673e-13
J10 ASTHMA EXMORE FINNGEN	9:6213387:G:A	4.66e-17	1.53971e-13
STILL ADULT FINNGEN	6:32593386:C:A	5.492e-17	1.80508e-13
J10 ASTHMACOPDKELA FINNGEN	10:9053073:G:C	5.72e-17	1.87633e-13
K11 COELIAC FINNGEN	6:33928185:C:T	6.029e-17	1.97381e-13
RHEUMA OTHER WIDE FINNGEN	6:32149801:C:T	6.451e-17	2.10389e-13
BLOOD CLOT, DVT, BRONCHITIS, EMPHYSEMA, ASTHMA, RHINITIS, ECZEMA, ALLERGY DIAGNOSED BY DOCTOR: HAYFEVER, ALLERGIC RHINITIS OR ECZEMA UKB	10:9053073:G:C	6.62034e-17	2.15754e-13
DM KETOACIDOSIS FINNGEN	6:32593386:C:A	6.744e-17	2.19641e-13
SUGGESTIVE FOR EOSINOPHILIC ASTHMA UKB	9:6213387:G:A	7.09086e-17	2.29891e-13
KELA DIAB INSUL EXMORE FINNGEN	6:31605448:C:G	7.327e-17	2.37087e-13
COELIAC DISEASE UKB	6:32149801:C:T	7.64271e-17	2.47143e-13
WET AMD FINNGEN	10:124295405:C:T	7.694e-17	2.48641e-13
KELA DIAB INSUL FINNGEN	6:31605448:C:G	7.773e-17	2.5087e-13
HEEL BONE MINERAL DENSITY (BMD) T-SCORE, AUTOMATED UKB	17:54215873:CT:C	7.7925e-17	2.51176e-13
E4 DM1 FINNGEN	6:33044987:A:G	8.393e-17	2.69318e-13
SPONDYLOARTHRITIS FINNGEN	6:30555518:C:T	8.416e-17	2.69884e-13
T1D STRICT1 FINNGEN	6:31412513:G:C	8.569e-17	2.74614e-13
E4 DM1REN FINNGEN	6:32149801:C:T	8.767e-17	2.806e-13
L12 DERMATHERP FINNGEN	6:31034595:T:C	9.19e-17	2.93576e-13
H7 CHOROIDRETINA FINNGEN	6:32870057:G:A	9.642e-17	3.07427e-13
DM SEVERAL COMPLICATIONS FINNGEN	6:32870057:G:A	9.72e-17	3.09717e-13
RHEUMA SEROPOS FINNGEN	6:31575276:C:T	9.804e-17	3.12195e-13
H7 RETINALDISOTH FINNGEN	6:31577283:G:C	9.938e-17	3.16144e-13
M13 REACTARTH FINNGEN	6:31836442:A:G	1.067e-16	3.38266e-13
T1D WIDE FINNGEN	6:32164874:C:A	1.08e-16	3.41955e-13
E4 DM1 FINNGEN	6:32164874:C:A	1.092e-16	3.45536e-13
K11 COELIAC FINNGEN	6:26510748:C:T	1.26e-16	3.9744e-13
DM RETINOPATHY FINNGEN	6:32149801:C:T	1.342e-16	4.22773e-13
E4 THYTOXGOITMULT FINNGEN	15:49479026:G:A	1.406e-16	4.41546e-13
NEVER EAT EGGS, DAIRY, WHEAT, SUGAR: I EAT ALL OF THE ABOVE UKB	6:32613163:C:A	1.48316e-16	4.64613e-13
T1D WIDE1 FINNGEN	6:33044987:A:G	1.636e-16	5.10894e-13
HYPOTHYROIDISM FINNGEN	6:31605448:C:G	1.649e-16	5.14633e-13
T1D WIDE FINNGEN	6:33044987:A:G	1.718e-16	5.35166e-13
DIAGNOSES - MAIN ICD10: J33 NASAL POLYP UKB	9:6213387:G:A	1.74636e-16	5.43662e-13
AB1 SEXUAL TRANSMISSION NOS FINNGEN	6:32780724:G:A	1.892e-16	5.86814e-13
E4 DM1NOCOMP FINNGEN	6:31412513:G:C	1.933e-16	5.98418e-13
J10 ASTHMACOPDKELA FINNGEN	2:103009412:A:G	1.961e-16	6.06337e-13
E4 DM1NOCOMP FINNGEN	6:32164874:C:A	1.966e-16	6.07508e-13
DM NEUROPATHY FINNGEN	6:32780724:G:A	1.997e-16	6.16707e-13
DIAGNOSES - MAIN ICD10: K90 INTESTINAL MALABSORPTION UKB	6:32164874:C:A	2.0574e-16	6.34968e-13
T1D WIDE1 FINNGEN	6:32164874:C:A	2.087e-16	6.43707e-13
BLOOD CLOT, DVT, BRONCHITIS, EMPHYSEMA, ASTHMA, RHINITIS, ECZEMA, ALLERGY DIAGNOSED BY DOCTOR: HAYFEVER, ALLERGIC RHINITIS OR ECZEMA UKB	9:6213387:G:A	2.19973e-16	6.77226e-13
DM HYPOGLYC FINNGEN	6:31605448:C:G	2.231e-16	6.86077e-13
NEVER EAT EGGS, DAIRY, WHEAT, SUGAR: WHEAT PRODUCTS UKB	6:28523687:TTTC:T	2.32459e-16	7.13474e-13
HYPOTHY LEVOTHY FINNGEN	6:31605448:C:G	2.42e-16	7.40941e-13
HYPOTHY PURCHASE FINNGEN	6:31605448:C:G	2.42e-16	7.40941e-13
STANDING HEIGHT UKB	17:7460957:G:T	2.47136e-16	7.56204e-13
E4 DM1 STRICT FINNGEN	6:31564167:A:G	2.519e-16	7.70311e-13
M13 ANKYLOSPON FINNGEN	6:31328826:C:G	2.958e-16	9.00708e-13
NEVER EAT EGGS, DAIRY, WHEAT, SUGAR: WHEAT PRODUCTS UKB	6:29610281:C:A	2.99069e-16	9.10109e-13
E4 DM1NOCOMP FINNGEN	6:33044987:A:G	3.064e-16	9.30221e-13
DM RETINOPATHY EXMORE FINNGEN	6:31605448:C:G	3.338e-16	1.01028e-12
SPONDYLOPATHY FG FINNGEN	6:28641957:A:G	3.467e-16	1.04869e-12
L12 BULLOUS FINNGEN	6:32978587:C:A	3.555e-16	1.07465e-12
E4 DM1 STRICT FINNGEN	6:32164874:C:A	3.655e-16	1.10355e-12
ILD ENDPOINTS FINNGEN	6:31836442:A:G	3.866e-16	1.16515e-12
ADULT-ONSET STILL DISEASE UKB	6:32593386:C:A	4.00719e-16	1.2048e-12
T1D FINNGEN	6:31564167:A:G	4.007e-16	1.2048e-12
NEVER EAT EGGS, DAIRY, WHEAT, SUGAR: WHEAT PRODUCTS UKB	6:27187919:A:T	4.05549e-16	1.21859e-12
T1D STRICT FINNGEN	6:31564167:A:G	4.078e-16	1.22462e-12
RHEUMA SEROPOS WIDE FINNGEN	6:31575276:C:T	4.125e-16	1.23713e-12
E4 DM1NEU FINNGEN	6:31605448:C:G	4.131e-16	1.23757e-12
E4 GLUCOPANCREAS FINNGEN	6:31577283:G:C	4.178e-16	1.25016e-12
BLOOD CLOT, DVT, BRONCHITIS, EMPHYSEMA, ASTHMA, RHINITIS, ECZEMA, ALLERGY DIAGNOSED BY DOCTOR: NONE OF THE ABOVE UKB	7:20419149:C:CAA	4.31502e-16	1.28962e-12
STANDING HEIGHT UKB	6:31035314:C:G	4.40448e-16	1.31557e-12
T1D STRICT FINNGEN	6:32164874:C:A	4.526e-16	1.35025e-12
M13 RHEUMA FINNGEN	6:31575276:C:T	4.62e-16	1.37666e-12
DM KETOACIDOSIS FINNGEN	6:31564167:A:G	4.628e-16	1.3774e-12
DIAGNOSES - MAIN ICD10: M06 OTHER RHEUMATOID ARTHRITIS UKB	6:32593386:C:A	4.69397e-16	1.39621e-12
H7 IRIDOACUTE FINNGEN	6:31564167:A:G	4.917e-16	1.46168e-12
HEEL BONE MINERAL DENSITY (BMD) T-SCORE, AUTOMATED UKB	8:10473180:G:A	5.07184e-16	1.50543e-12
M13 POLYARTHROPATHIES FINNGEN	6:29908511:A:C	5.513e-16	1.63111e-12
HEEL BONE MINERAL DENSITY (BMD) T-SCORE, AUTOMATED UKB	8:9002248:T:C	5.86476e-16	1.73109e-12
E4 HYTHY AI STRICT FINNGEN	6:31605448:C:G	5.944e-16	1.75138e-12
RHEUMA SEROPOS OTH FINNGEN	6:31575276:C:T	6.123e-16	1.80095e-12
6MM STRONG MERIDIAN (LEFT) UKB	6:22093021:T:C	7.39241e-16	2.16162e-12
OTHER/UNSPECIFIED RHEUMATOID ARTHRITIS UKB	6:32593386:C:A	7.98612e-16	2.32438e-12
DIAGNOSES - MAIN ICD10: K90 INTESTINAL MALABSORPTION UKB	6:33928185:C:T	7.99451e-16	2.32547e-12
RX CROHN 2NDLINE FINNGEN	6:31575276:C:T	8.057e-16	2.34228e-12
HEEL BONE MINERAL DENSITY (BMD) T-SCORE, AUTOMATED UKB	8:9527869:G:A	8.60496e-16	2.49435e-12
RHEUMA NOS FINNGEN	6:32593386:C:A	8.956e-16	2.59158e-12
ILD ENDPOINTS FINNGEN	6:31575276:C:T	8.982e-16	2.59613e-12
DM NEPHROPATHY EXMORE FINNGEN	6:32870057:G:A	9.215e-16	2.6604e-12
ILD ENDPOINTS FINNGEN	6:32593386:C:A	9.363e-16	2.69847e-12
E4 DM1NEU FINNGEN	6:32870057:G:A	9.734e-16	2.80056e-12
K11 OTHDIG FINNGEN	6:31275289:A:C	1.075e-15	3.08401e-12
OTHER DISEASES OF THE DIGESTIVE SYSTEM UKB	6:32632864:G:A	1.12517e-15	3.22056e-12
DM HYPOGLYC FINNGEN	6:32870057:G:A	1.144e-15	3.27259e-12
T1D FINNGEN	6:32164874:C:A	1.172e-15	3.34505e-12
K11 OTHDIG FINNGEN	6:32744440:T:C	1.179e-15	3.36311e-12
COELIAC DISEASE UKB	6:31328826:C:G	1.21046e-15	3.44875e-12
E4 THYTOXGOITDIF FINNGEN	6:32593386:C:A	1.307e-15	3.70712e-12
KELA DIAB INSUL EXMORE FINNGEN	6:32149801:C:T	1.309e-15	3.71069e-12
C3 LUNG NONSMALL EXALLC FINNGEN	15:78826180:G:A	1.434e-15	4.04899e-12
STANDING HEIGHT UKB	12:65787410:CAAAA:C	1.58856e-15	4.46527e-12
DM COMORB EXMORE FINNGEN	6:32870057:G:A	1.651e-15	4.63298e-12
G6 MS FINNGEN	6:32593386:C:A	1.69e-15	4.73603e-12
DM KETOACIDOSIS FINNGEN	6:32164874:C:A	1.816e-15	5.06479e-12
SPONDYLOPATHY FG FINNGEN	6:31564167:A:G	2.1e-15	5.83736e-12
J10 ASTHMA INCLAVO FINNGEN	9:6213387:G:A	2.201e-15	6.11471e-12
HEEL BONE MINERAL DENSITY (BMD) T-SCORE, AUTOMATED UKB	8:8520353:G:T	2.21964e-15	6.15966e-12
T1D WIDE1 FINNGEN	6:33785827:A:G	2.223e-15	6.16288e-12
RHEUMATOID ARTHRITIS UKB	6:31577283:G:C	2.27264e-15	6.2928e-12
M13 POLYARTHROPATHIES FINNGEN	6:31575276:C:T	2.29e-15	6.33736e-12
DIAGNOSES - MAIN ICD10: K90 INTESTINAL MALABSORPTION UKB	6:29365423:A:T	2.38434e-15	6.58026e-12
K11 OTHDIG FINNGEN	6:32593386:C:A	2.431e-15	6.70165e-12
INTRA-OCULAR PRESSURE, CORNEAL-COMPENSATED (LEFT) UKB	4:7928845:T:C	2.43609e-15	6.71199e-12
J10 UPPERDIS FINNGEN	12:6493351:A:G	2.445e-15	6.73283e-12
M13 RHEUMA INCLAVO FINNGEN	6:31577283:G:C	2.524e-15	6.94274e-12
C3 LUNG NONSMALL FINNGEN	15:78826180:G:A	2.536e-15	6.96801e-12
T1D WIDE FINNGEN	6:31412513:G:C	2.566e-15	7.0428e-12
DIABETIC KETOACIDOSIS UKB	6:32613163:C:A	2.90582e-15	7.94502e-12
T1D STRICT FINNGEN	6:31412513:G:C	2.999e-15	8.18252e-12
DIAGNOSES - MAIN ICD10: K90 INTESTINAL MALABSORPTION UKB	6:32149801:C:T	3.08552e-15	8.40881e-12
L12 DERMATHERP FINNGEN	6:31836442:A:G	3.227e-15	8.77528e-12
M13 SYSTCONNECT FINNGEN	6:31034595:T:C	3.245e-15	8.81944e-12
DIABETES FG FINNGEN	6:31605448:C:G	3.435e-15	9.32066e-12
M13 POLYARTHROPATHIES FINNGEN	6:32780724:G:A	3.438e-15	9.32375e-12
T1D WIDE FINNGEN	6:33785827:A:G	3.46e-15	9.37834e-12
KELA DIAB INSUL FINNGEN	6:32149801:C:T	3.517e-15	9.52253e-12
H7 IRIDOCYCLITIS FINNGEN	6:31564167:A:G	3.559e-15	9.63104e-12
E4 DM1OPTH FINNGEN	6:31412513:G:C	3.577e-15	9.67452e-12
STANDING HEIGHT UKB	16:88833116:A:G	3.58917e-15	9.7022e-12
SEROPOSITIVE RHEUMATOID ARTHRITIS UKB	6:32149801:C:T	3.59367e-15	9.70913e-12
RHEUMA SEROPOS STRICT FINNGEN	6:31577283:G:C	3.599e-15	9.71828e-12
M13 PSORIARTH FINNGEN	6:31575276:C:T	4.08e-15	1.09934e-11
M13 ANKYLOSPON FINNGEN	6:32164874:C:A	4.106e-15	1.10575e-11
H7 IRIDOCHRONIC FINNGEN	6:31275289:A:C	4.253e-15	1.14288e-11
TYPE 1 DIABETES UKB	6:32870057:G:A	4.31616e-15	1.15923e-11
E4 DM1COMA FINNGEN	6:32149801:C:T	4.444e-15	1.19222e-11
DIAGNOSES - MAIN ICD10: E10 INSULIN-DEPENDENT DIABETES MELLITUS UKB	6:32870057:G:A	4.54836e-15	1.21703e-11
E4 DIABETES FINNGEN	6:31605448:C:G	4.638e-15	1.24035e-11
STANDING HEIGHT UKB	10:65350279:AT:A	4.7426e-15	1.26293e-11
E4 DM1NOCOMP FINNGEN	6:33785827:A:G	4.767e-15	1.26808e-11
OTHER/UNSPECIFIED SEROPOSITIVERHEUMATOID ARTHRITIS UKB	6:32149801:C:T	4.82351e-15	1.28107e-11
SPONDYLOARTHRITIS FINNGEN	6:31034595:T:C	4.886e-15	1.29424e-11
K11 OTHDIG FINNGEN	6:31412513:G:C	4.957e-15	1.31235e-11
DIAGNOSES - MAIN ICD10: R31 UNSPECIFIED HAEMATURIA UKB	6:28792831:G:GAAAA	4.98828e-15	1.31993e-11
DM MACULOPATHY EXMORE FINNGEN	6:31577283:G:C	5.027e-15	1.32948e-11
MOUTH/TEETH DENTAL PROBLEMS: MOUTH ULCERS UKB	6:31564167:A:G	5.36374e-15	1.41405e-11
J10 ASTHMA MAIN FINNGEN	9:6213387:G:A	5.455e-15	1.4366e-11
J10 LOWCHRON FINNGEN	15:67442596:C:T	5.528e-15	1.45506e-11
DM NEPHROPATHY EXMORE FINNGEN	6:31577283:G:C	5.739e-15	1.50981e-11
DM RETINOPATHY FINNGEN	6:31605448:C:G	6.301e-15	1.65418e-11
I9 VARICVE EXNONE FINNGEN	16:88833116:A:G	6.427e-15	1.68549e-11
I9 VARICVE FINNGEN	16:88833116:A:G	7.29e-15	1.90285e-11
MOUTH/TEETH DENTAL PROBLEMS: DENTURES UKB	6:28792831:G:GAAAA	7.45382e-15	1.94257e-11
K11 COELIAC FINNGEN	6:27624965:C:G	7.548e-15	1.96507e-11
J10 ASTHMA MAIN EXMORE FINNGEN	9:6213387:G:A	8.072e-15	2.09658e-11
ILD ENDPOINTS FINNGEN	6:29908511:A:C	8.096e-15	2.10119e-11
BLOOD CLOT, DVT, BRONCHITIS, EMPHYSEMA, ASTHMA, RHINITIS, ECZEMA, ALLERGY DIAGNOSED BY DOCTOR: HAYFEVER, ALLERGIC RHINITIS OR ECZEMA UKB	5:110401872:T:C	8.41342e-15	2.18018e-11
CORNEAL HYSTERESIS (RIGHT) UKB	3:141102833:G:A	8.71172e-15	2.25398e-11
M13 RHEUMA INCLAVO FINNGEN	6:31575276:C:T	9.177e-15	2.36825e-11
H7 RETINOPATHYDIAB PROLIF FINNGEN	6:32149801:C:T	9.228e-15	2.38018e-11
DIAGNOSES - MAIN ICD10: M05 SEROPOSITIVE RHEUMATOID ARTHRITIS UKB	6:32149801:C:T	9.60739e-15	2.47422e-11
STANDING HEIGHT UKB	15:84338642:A:G	1.03354e-14	2.65352e-11
E4 DM1 FINNGEN	6:33785827:A:G	1.08e-14	2.77138e-11
MEDICATION FOR CHOLESTEROL, BLOOD PRESSURE, DIABETES, OR TAKE EXOGENOUS HORMONES: INSULIN UKB	6:32632864:G:A	1.15884e-14	2.96761e-11
M13 ANKYLOSPON STRICT FINNGEN	6:31575276:C:T	1.167e-14	2.98698e-11
COELIAC DISEASE UKB	6:29365423:A:T	1.17258e-14	2.99972e-11
STANDING HEIGHT UKB	16:67776716:C:G	1.18589e-14	3.03223e-11
M13 ANKYLOSPON FINNGEN	6:32593386:C:A	1.201e-14	3.06929e-11
Z21 SPECIAL SCREEN EXAM OTH DISEA DISORD FINNGEN	6:32780724:G:A	1.249e-14	3.18871e-11
L12 PSORI ARTHRO FINNGEN	6:31575276:C:T	1.325e-14	3.37071e-11
AUTOIMMUNE FINNGEN	6:32978587:C:A	1.365e-14	3.46543e-11
E4 DM1 STRICT FINNGEN	6:31412513:G:C	1.412e-14	3.5775e-11
RX RHEUMA BIOLOGICAL FINNGEN	6:29908511:A:C	1.437e-14	3.639e-11
E4 THYTOXGOITDIF FINNGEN	6:31034595:T:C	1.581e-14	3.98553e-11
E4 THYROID FINNGEN	6:31034595:T:C	1.618e-14	4.0706e-11
E4 DM1OPTH FINNGEN	6:31564167:A:G	1.772e-14	4.4491e-11
THYROTOXICOSIS FINNGEN	6:32780724:G:A	1.877e-14	4.7033e-11
NEVER EAT EGGS, DAIRY, WHEAT, SUGAR: WHEAT PRODUCTS UKB	6:32870057:G:A	2.2548e-14	5.61627e-11
STANDING HEIGHT UKB	15:84202348:A:G	2.27411e-14	5.66155e-11
OTHER DISEASES OF THE DIGESTIVE SYSTEM UKB	6:32613163:C:A	2.31732e-14	5.76626e-11
J10 ASTHMACOPDKELA FINNGEN	2:102932562:C:A	2.328e-14	5.78995e-11
DM NEPHROPATHY FINNGEN	6:32870057:G:A	2.52e-14	6.24886e-11
L12 PSORI VULG FINNGEN	6:32593386:C:A	2.522e-14	6.25073e-11
L12 PAPULOSQUAMOUS FINNGEN	6:29610281:C:A	2.674e-14	6.62418e-11
G6 DIABETNEUR FINNGEN	6:32780724:G:A	2.794e-14	6.90778e-11
E4 HYTHY AI STRICT FINNGEN	6:31034595:T:C	2.818e-14	6.95339e-11
NEVER EAT EGGS, DAIRY, WHEAT, SUGAR: WHEAT PRODUCTS UKB	6:30763004:T:C	3.02284e-14	7.44416e-11
H7 IRIDOACUTE FINNGEN	6:30555518:C:T	3.055e-14	7.51228e-11
M13 ANKYLOSPON FINNGEN	6:31577283:G:C	3.267e-14	7.98654e-11
T1D FINNGEN	6:31412513:G:C	3.533e-14	8.60322e-11
DIAGNOSES - MAIN ICD10: E83 DISORDERS OF MINERAL METABOLISM UKB	6:29365423:A:T	3.56713e-14	8.67368e-11
E4 HYTHY AI STRICT PURCH FINNGEN	6:31605448:C:G	3.597e-14	8.74207e-11
ASTHMA INFECTIONS FINNGEN	9:6213387:G:A	3.922e-14	9.49967e-11
C3 BRONCHUS LUNG EXALLC FINNGEN	15:78826180:G:A	3.999e-14	9.6815e-11
VASCULAR/HEART PROBLEMS DIAGNOSED BY DOCTOR: NONE OF THE ABOVE UKB	6:31605448:C:G	4.38861e-14	1.05991e-10
C3 BRONCHUS LUNG FINNGEN	15:78826180:G:A	4.481e-14	1.08014e-10
HEEL BONE MINERAL DENSITY (BMD) T-SCORE, AUTOMATED UKB	8:8929863:A:G	4.50375e-14	1.08406e-10
J10 ASTHMA FINNGEN	15:67442596:C:T	4.663e-14	1.1197e-10
M13 ARTHROPATHIES FINNGEN	6:31275289:A:C	4.68e-14	1.12325e-10
L12 DERMATHERP FINNGEN	6:32780724:G:A	4.708e-14	1.12943e-10
E4 DM1KETO FINNGEN	6:32593386:C:A	4.897e-14	1.17196e-10
HEEL BONE MINERAL DENSITY (BMD) T-SCORE, AUTOMATED UKB	8:8179639:G:A	5.56631e-14	1.32707e-10
E4 DIABETES FINNGEN	6:32149801:C:T	5.766e-14	1.37272e-10
DIABETES FG FINNGEN	6:32149801:C:T	6.144e-14	1.45924e-10
JUVEN ARTHR FINNGEN	6:31275289:A:C	6.756e-14	1.6008e-10
SPONDYLOPATHY FG FINNGEN	6:32164874:C:A	7.089e-14	1.67574e-10
MEDICATION FOR CHOLESTEROL, BLOOD PRESSURE, DIABETES, OR TAKE EXOGENOUS HORMONES: INSULIN UKB	6:31836442:A:G	7.377e-14	1.74217e-10
BLOOD CLOT, DVT, BRONCHITIS, EMPHYSEMA, ASTHMA, RHINITIS, ECZEMA, ALLERGY DIAGNOSED BY DOCTOR: HAYFEVER, ALLERGIC RHINITIS OR ECZEMA UKB	6:29908511:A:C	7.50781e-14	1.77139e-10
PSOR ENTE ARTHR FINNGEN	6:31575276:C:T	7.746e-14	1.82159e-10
DM KETOACIDOSIS FINNGEN	6:31412513:G:C	7.978e-14	1.87438e-10
STANDING HEIGHT UKB	12:28488991:C:CT	8.23669e-14	1.93244e-10
BLOOD CLOT, DVT, BRONCHITIS, EMPHYSEMA, ASTHMA, RHINITIS, ECZEMA, ALLERGY DIAGNOSED BY DOCTOR: ASTHMA UKB	12:56467587:C:T	8.37732e-14	1.9636e-10
STANDING HEIGHT UKB	6:31605448:C:G	8.43074e-14	1.97519e-10
J10 ASTHMA EXMORE FINNGEN	15:67442596:C:T	8.502e-14	1.99003e-10
E4 HYTHYNAS FINNGEN	6:31605448:C:G	8.676e-14	2.02791e-10
J10 ASTHMA MAIN FINNGEN	2:103009412:A:G	8.889e-14	2.07479e-10
DIAGNOSES - MAIN ICD10: K90 INTESTINAL MALABSORPTION UKB	6:31328826:C:G	9.32968e-14	2.16957e-10
AVERAGE TOTAL HOUSEHOLD INCOME BEFORE TAX UKB	3:49709912:C:CT	9.52547e-14	2.21201e-10
J10 LOWCHRON FINNGEN	2:103009412:A:G	9.725e-14	2.25313e-10
ADULT-ONSET STILL DISEASE UKB	6:31577283:G:C	9.86895e-14	2.28436e-10
H7 CHOROIDRETINA FINNGEN	6:31577283:G:C	1.018e-13	2.3531e-10
SPONDYLOARTHRITIS FINNGEN	6:32164874:C:A	1.033e-13	2.38557e-10
L12 PSORIASIS FINNGEN	6:29908511:A:C	1.044e-13	2.40986e-10
HEEL BONE MINERAL DENSITY (BMD) T-SCORE, AUTOMATED UKB	8:71693785:C:CA	1.09071e-13	2.50729e-10
E4 DM2OPTH FINNGEN	6:32780724:G:A	1.111e-13	2.55276e-10
E4 HYTHYNAS FINNGEN	6:31034595:T:C	1.122e-13	2.57685e-10
E4 DMNAS FINNGEN	6:32149801:C:T	1.132e-13	2.59862e-10
BLOOD CLOT, DVT, BRONCHITIS, EMPHYSEMA, ASTHMA, RHINITIS, ECZEMA, ALLERGY DIAGNOSED BY DOCTOR: NONE OF THE ABOVE UKB	5:131777342:A:AG	1.19285e-13	2.73455e-10
G6 DEMYEL FINNGEN	6:32593386:C:A	1.227e-13	2.8077e-10
STANDING HEIGHT UKB	17:44566824:T:TTTTG	1.37944e-13	3.1436e-10
E4 DM1NASCOMP FINNGEN	6:32164874:C:A	1.407e-13	3.20058e-10
MEDICATION FOR CHOLESTEROL, BLOOD PRESSURE OR DIABETES: INSULIN UKB	6:32632864:G:A	1.44524e-13	3.27863e-10
DIAGNOSES - MAIN ICD10: M06 OTHER RHEUMATOID ARTHRITIS UKB	6:31577283:G:C	1.46564e-13	3.3159e-10
E4 HYTHY AI STRICT FINNGEN	6:32780724:G:A	1.509e-13	3.41092e-10
PSORIASIS UKB	6:31575276:C:T	1.60499e-13	3.61809e-10
DIAGNOSES - MAIN ICD10: L40 PSORIASIS UKB	6:31575276:C:T	1.60499e-13	3.61809e-10
J10 RESPIRATORY FINNGEN	2:103009412:A:G	1.625e-13	3.65991e-10
INTRA-OCULAR PRESSURE, CORNEAL-COMPENSATED (RIGHT) UKB	4:7928845:T:C	1.63303e-13	3.67634e-10
RHEUMA SEROPOS FINNGEN	6:32780724:G:A	1.75e-13	3.92731e-10
H7 RETINOPATHYDIAB PROLIF FINNGEN	6:31605448:C:G	1.776e-13	3.98388e-10
L12 PSORI NAS FINNGEN	6:31575276:C:T	1.874e-13	4.19995e-10
J10 ASTHMA MAIN FINNGEN	15:67442596:C:T	1.928e-13	4.31325e-10
J10 ASTHMACOPDKELA FINNGEN	15:67442596:C:T	1.942e-13	4.34263e-10
ASTHMA MODE FINNGEN	15:67442596:C:T	2.019e-13	4.50275e-10
T1D STRICT1 FINNGEN	6:32164874:C:A	2.06e-13	4.58806e-10
#POLYARTHROPATHIES UKB	6:32149801:C:T	2.07851e-13	4.62518e-10
INTRA-OCULAR PRESSURE, CORNEAL-COMPENSATED (LEFT) UKB	9:129409198:T:C	2.08636e-13	4.64058e-10
E4 GOITRENAS FINNGEN	15:49479026:G:A	2.094e-13	4.65551e-10
SPONDYLOPATHY FG FINNGEN	6:31577283:G:C	2.118e-13	4.70469e-10
THYROTOXICOSIS FINNGEN	15:49479026:G:A	2.185e-13	4.84707e-10
MEDICATION FOR CHOLESTEROL, BLOOD PRESSURE, DIABETES, OR TAKE EXOGENOUS HORMONES: INSULIN UKB	6:31275289:A:C	2.39154e-13	5.29352e-10
THYROID DISORDER IBD FINNGEN	6:31836442:A:G	2.46e-13	5.43305e-10
RX RHEUMA BIOLOGICAL FINNGEN	6:32593386:C:A	2.489e-13	5.49225e-10
J10 ASTHMA FINNGEN	2:103009412:A:G	2.504e-13	5.52292e-10
M13 RHEUMA FINNGEN	6:31577283:G:C	2.555e-13	5.62797e-10
RHEUMA SEROPOS OTH FINNGEN	6:32780724:G:A	2.56e-13	5.63651e-10
DIAGNOSES - MAIN ICD10: R31 UNSPECIFIED HAEMATURIA UKB	6:30900427:T:G	2.71601e-13	5.96428e-10
OTHER DISEASES OF THE DIGESTIVE SYSTEM UKB	6:32978587:C:A	2.78634e-13	6.10801e-10
E4 DM1NASCOMP FINNGEN	6:33044987:A:G	2.853e-13	6.24321e-10
ASTHMA HOSPITAL MAIN FINNGEN	9:6213387:G:A	2.863e-13	6.26235e-10
L12 BULLOTH FINNGEN	6:31034595:T:C	2.877e-13	6.28474e-10
J10 ASTHMA MAIN EXMORE FINNGEN	2:103009412:A:G	2.904e-13	6.33819e-10
M13 MUSCULOSKELETAL FINNGEN	6:31275289:A:C	2.965e-13	6.4657e-10
SPONDYLOARTHRITIS FINNGEN	6:31564167:A:G	2.983e-13	6.49929e-10
AUTOIMMUNE HYPERTHYROIDISM FINNGEN	6:32780724:G:A	3.18e-13	6.91948e-10
MOUTH/TEETH DENTAL PROBLEMS: MOUTH ULCERS UKB	6:31231947:G:A	3.18867e-13	6.93533e-10
NEVER EAT EGGS, DAIRY, WHEAT, SUGAR: WHEAT PRODUCTS UKB	6:31577283:G:C	3.57381e-13	7.74267e-10
RHEUMA SEROPOS WIDE FINNGEN	6:32780724:G:A	3.937e-13	8.50753e-10
L12 BULLOTH FINNGEN	6:32780724:G:A	3.979e-13	8.59088e-10
J10 ASTHMA MAIN EXMORE FINNGEN	15:67442596:C:T	4.08e-13	8.79378e-10
DM RETINA NOS FINNGEN	6:32149801:C:T	4.088e-13	8.80723e-10
HYPOTHY REIMB FINNGEN	6:31605448:C:G	4.272e-13	9.1839e-10
E4 DM1OPTH FINNGEN	6:33044987:A:G	4.378e-13	9.4037e-10
BLOOD CLOT, DVT, BRONCHITIS, EMPHYSEMA, ASTHMA, RHINITIS, ECZEMA, ALLERGY DIAGNOSED BY DOCTOR: HAYFEVER, ALLERGIC RHINITIS OR ECZEMA UKB	6:91012867:C:T	4.47328e-13	9.59601e-10
MEDICATION FOR PAIN RELIEF, CONSTIPATION, HEARTBURN: NONE OF THE ABOVE UKB	6:28792831:G:GAAAA	4.6083e-13	9.8772e-10
H7 IRIDOACUTE FINNGEN	6:31034595:T:C	4.702e-13	1.00731e-09
E4 HYPOGLYC FINNGEN	6:31577283:G:C	4.883e-13	1.04436e-09
J10 CHRONSINUSITIS FINNGEN	9:6213387:G:A	4.939e-13	1.05447e-09
J10 LOWCHRON FINNGEN	2:102932562:C:A	5.252e-13	1.11756e-09
BLOOD CLOT, DVT, BRONCHITIS, EMPHYSEMA, ASTHMA, RHINITIS, ECZEMA, ALLERGY DIAGNOSED BY DOCTOR: HAYFEVER, ALLERGIC RHINITIS OR ECZEMA UKB	6:29732775:C:G	5.36709e-13	1.14108e-09
STANDING HEIGHT UKB	17:29111113:G:A	5.53523e-13	1.17583e-09
H7 EYE FINNGEN	6:32780724:G:A	5.55e-13	1.17846e-09
J10 LOWCHRON FINNGEN	10:9053073:G:C	5.79e-13	1.22683e-09
L12 PSORIASIS FINNGEN	6:29610281:C:A	6.034e-13	1.27637e-09
AB1 VIRAL WARTS FINNGEN	6:32593386:C:A	6.487e-13	1.3693e-09
H7 IRIDOCYCLITIS FINNGEN	6:31034595:T:C	6.576e-13	1.38575e-09
T2D WIDE FINNGEN	6:32780724:G:A	7.215e-13	1.51849e-09
E4 THYTOXNAS FINNGEN	6:32978587:C:A	7.229e-13	1.52079e-09
BLOOD CLOT, DVT, BRONCHITIS, EMPHYSEMA, ASTHMA, RHINITIS, ECZEMA, ALLERGY DIAGNOSED BY DOCTOR: NONE OF THE ABOVE UKB	6:32597720:T:C	7.5848e-13	1.59097e-09
VASCULAR/HEART PROBLEMS DIAGNOSED BY DOCTOR: HIGH BLOOD PRESSURE UKB	6:31605448:C:G	7.5895e-13	1.59129e-09
J10 ASTHMA EXMORE FINNGEN	2:103009412:A:G	7.748e-13	1.6218e-09
DIAGNOSES - MAIN ICD10: E83 DISORDERS OF MINERAL METABOLISM UKB	6:27195972:ACC:A	8.13955e-13	1.70021e-09
STANDING HEIGHT UKB	6:32597720:T:C	8.18771e-13	1.70956e-09
JOB INVOLVES HEAVY MANUAL OR PHYSICAL WORK UKB	3:49709912:C:CT	8.77513e-13	1.82688e-09
STANDING HEIGHT UKB	15:84598432:C:CCACA	9.00712e-13	1.87206e-09
M13 ANKYLOSPON STRICT FINNGEN	6:31034595:T:C	9.045e-13	1.87916e-09
HEEL BONE MINERAL DENSITY (BMD) T-SCORE, AUTOMATED UKB	8:11823332:T:C	9.26545e-13	1.92177e-09
HYPOTHYROIDISM FINNGEN	6:32780724:G:A	9.315e-13	1.93125e-09
E4 HYTHY AI STRICT PURCH FINNGEN	6:31034595:T:C	9.52e-13	1.97167e-09
BLOOD CLOT, DVT, BRONCHITIS, EMPHYSEMA, ASTHMA, RHINITIS, ECZEMA, ALLERGY DIAGNOSED BY DOCTOR: HAYFEVER, ALLERGIC RHINITIS OR ECZEMA UKB	6:31412513:G:C	9.54568e-13	1.97498e-09
RX CROHN 2NDLINE FINNGEN	6:29908511:A:C	9.772e-13	2.01869e-09
STANDING HEIGHT UKB	17:28564326:G:A	1.01844e-12	2.09933e-09
K11 OTHDIG FINNGEN	6:32164874:C:A	1.026e-12	2.11404e-09
H7 IRIDOCYCLITIS FINNGEN	6:32593386:C:A	1.04e-12	2.14113e-09
H7 IRIDOCYCLITIS FINNGEN	6:30555518:C:T	1.061e-12	2.18257e-09
H7 SCLERACORNEA FINNGEN	6:29908511:A:C	1.075e-12	2.20774e-09
AGE COMPLETED FULL TIME EDUCATION UKB	3:49709912:C:CT	1.07606e-12	2.20901e-09
M13 SPONDYLINFLAMNAS FINNGEN	6:31836442:A:G	1.086e-12	2.22668e-09
J10 ASTHMA INCLAVO FINNGEN	2:103009412:A:G	1.122e-12	2.29392e-09
E4 DM1NASCOMP FINNGEN	6:31412513:G:C	1.176e-12	2.4004e-09
VASCULAR/HEART PROBLEMS DIAGNOSED BY DOCTOR: NONE OF THE ABOVE UKB	17:47497360:G:A	1.19866e-12	2.44069e-09
M13 RHEUMA INCLAVO FINNGEN	6:29908511:A:C	1.211e-12	2.46381e-09
EYE PROBLEMS/DISORDERS: DIABETES RELATED EYE DISEASE UKB	6:32613163:C:A	1.24561e-12	2.53012e-09
E4 HYTHY AI STRICT FINNGEN	2:217616484:G:GT	1.296e-12	2.62927e-09
MEDICATION FOR CHOLESTEROL, BLOOD PRESSURE OR DIABETES: INSULIN UKB	6:31275289:A:C	1.32598e-12	2.68901e-09
OTHER/UNSPECIFIED RHEUMATOID ARTHRITIS UKB	6:31577283:G:C	1.33314e-12	2.70134e-09
J10 LOWCHRON FINNGEN	17:38089317:A:AAAGG	1.35e-12	2.73201e-09
COELIAC DISEASE UKB	6:27195972:ACC:A	1.36678e-12	2.7628e-09
MEDICATION FOR CHOLESTEROL, BLOOD PRESSURE OR DIABETES: INSULIN UKB	6:32852760:CTTTTTTTTTT:C	1.40044e-12	2.82855e-09
RX CROHN 1STLINE FINNGEN	6:32593386:C:A	1.412e-12	2.84846e-09
M13 ANKYLOSPON STRICT FINNGEN	6:28641957:A:G	1.417e-12	2.85697e-09
J10 ASTHMA INCLAVO FINNGEN	2:102932562:C:A	1.457e-12	2.93451e-09
J10 ASTHMA INCLAVO FINNGEN	15:67442596:C:T	1.485e-12	2.9885e-09
DM OTHER WIDE FINNGEN	6:31605448:C:G	1.58e-12	3.17077e-09
DM MACULOPATHY FINNGEN	6:31577283:G:C	1.607e-12	3.21722e-09
RHEUMA OTHER WIDE FINNGEN	6:32593386:C:A	1.613e-12	3.22794e-09
H7 MACULOPATHYDIAB FINNGEN	6:31577283:G:C	1.719e-12	3.43184e-09
INTRA-OCULAR PRESSURE, CORNEAL-COMPENSATED (RIGHT) UKB	9:129409198:T:C	1.73431e-12	3.46102e-09
AUTOIMMUNE HYPERTHYROIDISM FINNGEN	6:32978587:C:A	1.767e-12	3.52345e-09
M13 RHEUMA FINNGEN	6:29908511:A:C	1.843e-12	3.66624e-09
JOB INVOLVES MAINLY WALKING OR STANDING UKB	3:49709912:C:CT	1.85465e-12	3.68795e-09
M13 RHEUMA INCLAVO FINNGEN	6:32780724:G:A	1.997e-12	3.96315e-09
I9 DISVEINLYMPH FINNGEN	16:88833116:A:G	2.039e-12	4.0369e-09
J10 ASTHMACOPDKELA FINNGEN	2:111913056:T:C	2.048e-12	4.05152e-09
RHEUMA ARHTROPAT REACTIVE FINNGEN	6:31836442:A:G	2.085e-12	4.11983e-09
STANDING HEIGHT UKB	17:54760614:A:G	2.09712e-12	4.14215e-09
M13 RHEUMA FINNGEN	6:32780724:G:A	2.159e-12	4.26101e-09
BLOOD CLOT, DVT, BRONCHITIS, EMPHYSEMA, ASTHMA, RHINITIS, ECZEMA, ALLERGY DIAGNOSED BY DOCTOR: NONE OF THE ABOVE UKB	6:32978587:C:A	2.2207e-12	4.37933e-09
ASTHMA NOS EXMORE FINNGEN	9:6213387:G:A	2.308e-12	4.54433e-09
HYPOTHY LEVOTHY FINNGEN	6:32780724:G:A	2.354e-12	4.61857e-09
HYPOTHY PURCHASE FINNGEN	6:32780724:G:A	2.354e-12	4.61857e-09
ASTHMA HOSPITAL MAIN FINNGEN	2:103009412:A:G	2.356e-12	4.62068e-09
DM NEPHROPATHY FINNGEN	6:31577283:G:C	2.489e-12	4.8758e-09
STANDING HEIGHT UKB	10:121429633:T:C	2.51719e-12	4.92717e-09
K11 COELIAC FINNGEN	6:31328826:C:G	2.561e-12	5.00901e-09
H7 RETINOPATHYDIAB FINNGEN	6:32149801:C:T	2.698e-12	5.26873e-09
CORNEAL RESISTANCE FACTOR (RIGHT) UKB	9:4143735:C:T	2.71125e-12	5.29254e-09
TYPE 1 DIABETES UKB	6:32632864:G:A	2.72617e-12	5.31758e-09
SPONDYLOPATHY FG FINNGEN	6:32149801:C:T	2.867e-12	5.58135e-09
QUALIFICATIONS: NONE OF THE ABOVE UKB	3:49709912:C:CT	2.91315e-12	5.66459e-09
DM OTHER WIDE FINNGEN	6:32149801:C:T	2.973e-12	5.77873e-09
NEVER EAT EGGS, DAIRY, WHEAT, SUGAR: WHEAT PRODUCTS UKB	6:31605448:C:G	3.03085e-12	5.88432e-09
DIAGNOSES - MAIN ICD10: K90 INTESTINAL MALABSORPTION UKB	6:27195972:ACC:A	3.03083e-12	5.88432e-09
L12 BULLOTH FINNGEN	6:32969457:C:T	3.074e-12	5.96347e-09
BLOOD CLOT, DVT, BRONCHITIS, EMPHYSEMA, ASTHMA, RHINITIS, ECZEMA, ALLERGY DIAGNOSED BY DOCTOR: HAYFEVER, ALLERGIC RHINITIS OR ECZEMA UKB	6:32978587:C:A	3.13966e-12	6.08614e-09
DM VITREOUS BLEEDING FINNGEN	6:32780724:G:A	3.152e-12	6.10769e-09
E4 DM1PERIPH FINNGEN	6:31577283:G:C	3.196e-12	6.18578e-09
E4 DM1NOCOMP FINNGEN	6:30402263:TC:T	3.214e-12	6.21821e-09
M13 ANKYLOSPON FINNGEN	6:32149801:C:T	3.25e-12	6.28543e-09
M13 PSORIARTH ICD10 FINNGEN	6:31575276:C:T	3.375e-12	6.5121e-09
ASTHMA MODE FINNGEN	2:103009412:A:G	3.448e-12	6.64016e-09
MEDICATION FOR CHOLESTEROL, BLOOD PRESSURE OR DIABETES: INSULIN UKB	6:30763004:T:C	3.46971e-12	6.67684e-09
BLOOD CLOT, DVT, BRONCHITIS, EMPHYSEMA, ASTHMA, RHINITIS, ECZEMA, ALLERGY DIAGNOSED BY DOCTOR: HAYFEVER, ALLERGIC RHINITIS OR ECZEMA UKB	12:56467587:C:T	3.61143e-12	6.93357e-09
L12 PAPULOSQUAMOUS FINNGEN	6:32593386:C:A	3.63e-12	6.96655e-09
DRY AMD FINNGEN	10:124295405:C:T	3.703e-12	7.09577e-09
ASTHMA ACUTE RESPIRATORY INFECTIONS FINNGEN	9:6213387:G:A	3.753e-12	7.1806e-09
J10 NASALPOLYP FINNGEN	5:110401872:T:C	4.054e-12	7.73287e-09
MEDICATION FOR PAIN RELIEF, CONSTIPATION, HEARTBURN: PARACETAMOL UKB	12:57540004:TA:T	4.24036e-12	8.07297e-09
ASTHMA HOSPITAL MAIN FINNGEN	15:67442596:C:T	4.355e-12	8.28493e-09
PSOR ARTHR OTH FINNGEN	6:31575276:C:T	4.4e-12	8.36736e-09
DIAGNOSES - MAIN ICD10: E10 INSULIN-DEPENDENT DIABETES MELLITUS UKB	6:32632864:G:A	4.41503e-12	8.39276e-09
THYROID DISORDER IBD FINNGEN	6:32593386:C:A	4.536e-12	8.61291e-09
H7 MACULADEGEN FINNGEN	10:124295405:C:T	4.555e-12	8.64243e-09
STANDING HEIGHT UKB	17:44819595:T:G	4.57288e-12	8.67307e-09
PAIN TYPE(S) EXPERIENCED IN LAST MONTH: NONE OF THE ABOVE UKB	1:51042504:CT:C	4.71917e-12	8.94038e-09
DM KETOACIDOSIS FINNGEN	6:33044987:A:G	4.774e-12	9.03741e-09
ASTHMA HOSPITAL MAIN FINNGEN	17:38089317:A:AAAGG	4.819e-12	9.11916e-09
E4 DM1NOCOMP FINNGEN	6:31575276:C:T	5.039e-12	9.51032e-09
M13 SYSTCONNECT FINNGEN	6:32780724:G:A	5.409e-12	1.0178e-08
HEEL BONE MINERAL DENSITY (BMD) T-SCORE, AUTOMATED UKB	5:132376910:A:G	5.8002e-12	1.08814e-08
E4 HYTHY AI STRICT PURCH FINNGEN	2:217616484:G:GT	5.878e-12	1.10232e-08
J10 ASTHMA MAIN EXMORE FINNGEN	17:38089317:A:AAAGG	6.039e-12	1.13082e-08
SPONDYLOARTHRITIS FINNGEN	6:31328826:C:G	6.168e-12	1.15325e-08
DIAGNOSES - MAIN ICD10: K90 INTESTINAL MALABSORPTION UKB	6:30555518:C:T	6.25598e-12	1.16752e-08
CORNEAL RESISTANCE FACTOR (LEFT) UKB	9:4143735:C:T	6.35253e-12	1.18377e-08
J10 NASALPOLYP FINNGEN	6:32593386:C:A	6.48e-12	1.20529e-08
DIAGNOSES - MAIN ICD10: E04 OTHER NON-TOXIC GOITRE UKB	15:49479026:G:A	6.53769e-12	1.21511e-08
DIAGNOSES - MAIN ICD10: K90 INTESTINAL MALABSORPTION UKB	6:31575276:C:T	6.85733e-12	1.27263e-08
ASTHMA EOSINOPHIL SUGG FINNGEN	5:110401872:T:C	7.114e-12	1.31832e-08
STANDING HEIGHT UKB	15:77369829:A:G	7.30193e-12	1.35114e-08
K11 OTHDIG FINNGEN	6:26510748:C:T	7.437e-12	1.37563e-08
J10 ASTHMA MAIN FINNGEN	17:38089317:A:AAAGG	7.461e-12	1.37956e-08
M13 REACTARTH FINNGEN	6:30988551:C:G	8.367e-12	1.53743e-08
ASTHMA MODE FINNGEN	2:102932562:C:A	9.538e-12	1.74428e-08
TYPE 1 DIABETES WITH KETOACIDOSIS UKB	6:32780724:G:A	9.99723e-12	1.82693e-08
DM NEUROPATHY FINNGEN	6:31605448:C:G	1.018e-11	1.85965e-08
J10 ASTHMA INCLAVO FINNGEN	17:38089317:A:AAAGG	1.039e-11	1.89318e-08
COELIAC DISEASE UKB	6:31575276:C:T	1.05105e-11	1.91375e-08
L12 BULLOUS FINNGEN	6:32593386:C:A	1.065e-11	1.93774e-08
H7 IRIDOACUTE FINNGEN	6:32164874:C:A	1.075e-11	1.95451e-08
STANDING HEIGHT UKB	19:41117300:G:A	1.07655e-11	1.95662e-08
NEVER EAT EGGS, DAIRY, WHEAT, SUGAR: WHEAT PRODUCTS UKB	6:29751231:C:A	1.10647e-11	2.00518e-08
H7 VITRHAEMORR FINNGEN	6:32780724:G:A	1.134e-11	2.05134e-08
MEDICATION FOR CHOLESTEROL, BLOOD PRESSURE, DIABETES, OR TAKE EXOGENOUS HORMONES: INSULIN UKB	6:31577434:CGT:C	1.19926e-11	2.16394e-08
H7 IRIDOACUTE FINNGEN	6:32593386:C:A	1.27e-11	2.28418e-08
H7 SCLERACORNEA FINNGEN	6:31575276:C:T	1.307e-11	2.34744e-08
PSOR ENTE ARTHR FINNGEN	6:29908511:A:C	1.308e-11	2.34747e-08
M13 ANKYLOSPON FINNGEN	6:26444168:C:T	1.31e-11	2.35021e-08
CORNEAL HYSTERESIS (LEFT) UKB	3:141102833:G:A	1.32814e-11	2.3802e-08
OTHER AND UNSPECIFIED PSORIASIS UKB	6:31575276:C:T	1.34395e-11	2.40509e-08
H7 IRIDOACUTE FINNGEN	6:33785827:A:G	1.35e-11	2.41506e-08
AB1 SEXUAL TRANSMISSION FINNGEN	6:32780724:G:A	1.371e-11	2.45e-08
DM SEVERAL COMPLICATIONS FINNGEN	6:31605448:C:G	1.397e-11	2.49557e-08
L12 BULLOUS FINNGEN	6:31034595:T:C	1.406e-11	2.50986e-08
DIAGNOSES - MAIN ICD10: N40 HYPERPLASIA OF PROSTATE UKB	6:26510748:C:T	1.46669e-11	2.61168e-08
ARTRHO POSTDYSENTERIC FINNGEN	6:31275289:A:C	1.485e-11	2.64241e-08
DIAGNOSES - MAIN ICD10: C44 OTHER MALIGNANT NEOPLASMS OF SKIN UKB	6:32597720:T:C	1.50105e-11	2.67002e-08
TYPE 1 DIABETES WITHOUT COMPLICATIONS UKB	6:32613163:C:A	1.50456e-11	2.67436e-08
DIAGNOSES - MAIN ICD10: K90 INTESTINAL MALABSORPTION UKB	6:32972887:G:A	1.50629e-11	2.67649e-08
ASTHMA HOSPITAL MAIN FINNGEN	2:102932562:C:A	1.565e-11	2.77588e-08
C3 OTHER SKIN FINNGEN	16:89067671:G:A	1.634e-11	2.8952e-08
DM RETINA NOS FINNGEN	6:31605448:C:G	1.637e-11	2.89949e-08
DIAGNOSES - MAIN ICD10: K51 ULCERATIVE COLITIS UKB	6:32613163:C:A	1.68501e-11	2.98241e-08
C3 SKIN FINNGEN	16:89067671:G:A	1.733e-11	3.06519e-08
BLOOD CLOT, DVT, BRONCHITIS, EMPHYSEMA, ASTHMA, RHINITIS, ECZEMA, ALLERGY DIAGNOSED BY DOCTOR: HAYFEVER, ALLERGIC RHINITIS OR ECZEMA UKB	3:141102833:G:A	1.74003e-11	3.07653e-08
E4 DM1OPTH FINNGEN	6:33785827:A:G	1.775e-11	3.13504e-08
COELIAC DISEASE UKB	6:30555518:C:T	1.78404e-11	3.14768e-08
STANDING HEIGHT UKB	13:50335486:C:T	1.98987e-11	3.50097e-08
C3 RESPIRATORY INTRATHORACIC EXALLC FINNGEN	15:78826180:G:A	2.01e-11	3.53267e-08
BLOOD CLOT, DVT, BRONCHITIS, EMPHYSEMA, ASTHMA, RHINITIS, ECZEMA, ALLERGY DIAGNOSED BY DOCTOR: NONE OF THE ABOVE UKB	6:30900427:T:G	2.03301e-11	3.57186e-08
H7 RETINALDISOTH FINNGEN	6:31605448:C:G	2.113e-11	3.70979e-08
H7 IRIDOCYCLITIS FINNGEN	6:28641957:A:G	2.148e-11	3.76751e-08
H7 RETINALDISOTH FINNGEN	6:32149801:C:T	2.152e-11	3.77165e-08
J10 ASTHMA EXMORE FINNGEN	2:102932562:C:A	2.231e-11	3.90465e-08
J10 ASTHMACOPDKELA FINNGEN	17:38089317:A:AAAGG	2.259e-11	3.95089e-08
DEMYELENATING DISEASES OF THE CENTRAL NERVOUS SYSTEM UKB	6:32744440:T:C	2.33704e-11	4.08025e-08
M13 ANKYLOSPON STRICT FINNGEN	6:30555518:C:T	2.349e-11	4.09971e-08
L12 DERMATHERP FINNGEN	6:32969457:C:T	2.372e-11	4.13553e-08
L12 PSORI VULG FINNGEN	6:29908511:A:C	2.406e-11	4.19189e-08
DIAGNOSES - MAIN ICD10: K90 INTESTINAL MALABSORPTION UKB	6:25885552:T:C	2.40809e-11	4.19261e-08
HEEL BONE MINERAL DENSITY (BMD) T-SCORE, AUTOMATED UKB	1:219929662:CAA:C	2.4148e-11	4.20283e-08
J10 ASTHMA MAIN EXMORE FINNGEN	2:102932562:C:A	2.432e-11	4.22836e-08
DM COMORB EXMORE FINNGEN	6:32149801:C:T	2.489e-11	4.31847e-08
C3 RESPIRATORY INTRATHORACIC FINNGEN	15:78826180:G:A	2.504e-11	4.34149e-08
J10 ASTHMA MAIN FINNGEN	2:102932562:C:A	2.544e-11	4.40779e-08
STANDING HEIGHT UKB	19:2214057:C:T	2.58502e-11	4.47422e-08
T1D STRICT FINNGEN	6:31575276:C:T	2.635e-11	4.55443e-08
DM MACULOPATHY EXMORE FINNGEN	6:32149801:C:T	2.654e-11	4.58569e-08
C3 CERVIX UTERI FINNGEN	6:32593386:C:A	2.659e-11	4.59274e-08
SPONDYLOARTHRITIS FINNGEN	6:28641957:A:G	2.673e-11	4.61533e-08
K11 REIMB 202 FINNGEN	6:30763004:T:C	2.71e-11	4.66956e-08
J10 ASTHMA FINNGEN	2:102932562:C:A	2.722e-11	4.68862e-08
NEVER EAT EGGS, DAIRY, WHEAT, SUGAR: WHEAT PRODUCTS UKB	6:33928185:C:T	2.83396e-11	4.86975e-08
ASTHMA NAS FINNGEN	5:110401872:T:C	2.845e-11	4.88705e-08
QUALIFICATIONS: COLLEGE OR UNIVERSITY DEGREE UKB	4:106065308:C:G	2.91722e-11	5.00767e-08
MEDICATION FOR CHOLESTEROL, BLOOD PRESSURE, DIABETES, OR TAKE EXOGENOUS HORMONES: INSULIN UKB	6:32852760:CTTTTTTTTTT:C	3.03912e-11	5.20954e-08
E4 THYTOXNAS FINNGEN	6:32780724:G:A	3.088e-11	5.28633e-08
T1D STRICT FINNGEN	6:33044987:A:G	3.096e-11	5.29641e-08
COELIAC DISEASE UKB	6:32972887:G:A	3.1526e-11	5.38955e-08
G6 MS FINNGEN	6:31605448:C:G	3.208e-11	5.48239e-08
ULCERATIVE COLITIS, NAS UKB	6:32613163:C:A	3.22846e-11	5.51548e-08
T1D FINNGEN	6:33044987:A:G	3.301e-11	5.63364e-08
MEDICATION FOR CHOLESTEROL, BLOOD PRESSURE OR DIABETES: BLOOD PRESSURE MEDICATION UKB	11:100512452:T:C	3.30501e-11	5.63856e-08
H7 IRIDOACUTE FINNGEN	6:31328826:C:G	3.316e-11	5.65154e-08
OTHER MALIGNANT NEOPLASMS OF SKIN UKB	6:32597720:T:C	3.34951e-11	5.70089e-08
OTHER MALIGNANT NEOPLASMS OF SKIN UKB	6:32597720:T:C	3.34951e-11	5.70089e-08
RX STATIN FINNGEN	19:10867448:G:A	3.349e-11	5.70089e-08
ASTHMA NAS EXMORE FINNGEN	5:110401872:T:C	3.625e-11	6.15097e-08
BLOOD CLOT, DVT, BRONCHITIS, EMPHYSEMA, ASTHMA, RHINITIS, ECZEMA, ALLERGY DIAGNOSED BY DOCTOR: NONE OF THE ABOVE UKB	6:29908511:A:C	3.6493e-11	6.18801e-08
E4 HYTHY AI STRICT FINNGEN	6:32149801:C:T	3.771e-11	6.38141e-08
MEDICATION FOR CHOLESTEROL, BLOOD PRESSURE, DIABETES, OR TAKE EXOGENOUS HORMONES: INSULIN UKB	6:30763004:T:C	3.83846e-11	6.48899e-08
NEVER EAT EGGS, DAIRY, WHEAT, SUGAR: WHEAT PRODUCTS UKB	6:31035314:C:G	3.90514e-11	6.59503e-08
L12 BULLOUS FINNGEN	6:32780724:G:A	3.951e-11	6.67023e-08
T1D WIDE2 FINNGEN	6:31577283:G:C	3.961e-11	6.68486e-08
OTHER DISEASES OF THE DIGESTIVE SYSTEM UKB	6:32593386:C:A	3.9975e-11	6.73512e-08
OTHER DISEASES OF THE DIGESTIVE SYSTEM UKB	6:31034595:T:C	4.01476e-11	6.76192e-08
J10 ASTHMA EXMORE FINNGEN	17:38089317:A:AAAGG	4.034e-11	6.79205e-08
ASTHMA ACUTE RESPIRATORY INFECTIONS FINNGEN	17:38089317:A:AAAGG	4.063e-11	6.83857e-08
ASTHMA ACUTE RESPIRATORY INFECTIONS FINNGEN	5:110401872:T:C	4.278e-11	7.17153e-08
C3 CERVIX UTERI EXALLC FINNGEN	6:32593386:C:A	4.42e-11	7.3972e-08
T1D FINNGEN	6:31575276:C:T	4.422e-11	7.39807e-08
NEVER EAT EGGS, DAIRY, WHEAT, SUGAR: WHEAT PRODUCTS UKB	6:32597720:T:C	4.65576e-11	7.7684e-08
STANDING HEIGHT UKB	6:33785827:A:G	4.74952e-11	7.91228e-08
C3 OTHER SKIN EXALLC FINNGEN	16:89067671:G:A	4.973e-11	8.27293e-08
DIAGNOSES - MAIN ICD10: N40 HYPERPLASIA OF PROSTATE UKB	6:27187919:A:T	5.00454e-11	8.32263e-08
C3 SKIN EXALLC FINNGEN	16:89067671:G:A	5.189e-11	8.61509e-08
E4 DM1 STRICT FINNGEN	6:31575276:C:T	5.309e-11	8.80265e-08
H7 IRIDOACUTE FINNGEN	6:32972887:G:A	5.318e-11	8.81466e-08
OTHER DISEASES OF THE DIGESTIVE SYSTEM UKB	6:31275289:A:C	5.41381e-11	8.95864e-08
ASTHMA INFECTIONS FINNGEN	17:38089317:A:AAAGG	5.61e-11	9.25577e-08
L12 PSORI NAS FINNGEN	6:29610281:C:A	5.643e-11	9.30103e-08
E4 DM2OPTH FINNGEN	6:31577283:G:C	5.84e-11	9.6194e-08
J10 ASTHMA FINNGEN	17:38089317:A:AAAGG	5.983e-11	9.84523e-08
T1D WIDE FINNGEN	6:30402263:TC:T	6.2e-11	1.01822e-07
L12 DERMATHERP FINNGEN	6:31564167:A:G	6.341e-11	1.03934e-07
O15 PREG DM FINNGEN	6:32780724:G:A	6.745e-11	1.10195e-07
MIGRAINE TRIPTAN FINNGEN	12:57540004:TA:T	6.749e-11	1.10224e-07
E4 DM1 STRICT FINNGEN	6:33044987:A:G	7.081e-11	1.15308e-07
E4 DM1KETO FINNGEN	6:32164874:C:A	7.089e-11	1.15401e-07
STANDING HEIGHT UKB	6:35457842:G:A	7.49551e-11	1.21544e-07
E4 DM1 FINNGEN	6:30402263:TC:T	7.965e-11	1.28782e-07
MEDICATION FOR PAIN RELIEF, CONSTIPATION, HEARTBURN: PARACETAMOL UKB	6:26510748:C:T	8.02957e-11	1.29742e-07
NEVER EAT EGGS, DAIRY, WHEAT, SUGAR: WHEAT PRODUCTS UKB	6:32911814:A:G	8.11105e-11	1.30861e-07
H7 IRIDOACUTE FINNGEN	6:28641957:A:G	8.371e-11	1.34694e-07
ASTHMA MODE FINNGEN	17:38089317:A:AAAGG	8.472e-11	1.36276e-07
THYROTOXICOSIS FINNGEN	6:32593386:C:A	8.549e-11	1.3747e-07
BLOOD CLOT, DVT, BRONCHITIS, EMPHYSEMA, ASTHMA, RHINITIS, ECZEMA, ALLERGY DIAGNOSED BY DOCTOR: HAYFEVER, ALLERGIC RHINITIS OR ECZEMA UKB	7:20419149:C:CAA	8.88494e-11	1.42415e-07
BLOOD CLOT, DVT, BRONCHITIS, EMPHYSEMA, ASTHMA, RHINITIS, ECZEMA, ALLERGY DIAGNOSED BY DOCTOR: ASTHMA UKB	7:20419149:C:CAA	9.04447e-11	1.44879e-07
RHEUMA ENDPOINTS FINNGEN	6:31836442:A:G	9.176e-11	1.46939e-07
J10 NASALPOLYP FINNGEN	10:9053073:G:C	9.276e-11	1.48446e-07
STANDING HEIGHT UKB	7:73474825:G:C	9.5544e-11	1.52706e-07
VASCULAR/HEART PROBLEMS DIAGNOSED BY DOCTOR: HIGH BLOOD PRESSURE UKB	17:47497360:G:A	9.73462e-11	1.55537e-07
RHEUMA ENDPOINTS FINNGEN	6:29908511:A:C	9.995e-11	1.59544e-07
E4 THYTOXGOITDIF FINNGEN	6:31836442:A:G	1.001e-10	1.59733e-07
OTHER DISEASES OF THE DIGESTIVE SYSTEM UKB	6:31836442:A:G	1.01392e-10	1.61589e-07
BLOOD CLOT, DVT, BRONCHITIS, EMPHYSEMA, ASTHMA, RHINITIS, ECZEMA, ALLERGY DIAGNOSED BY DOCTOR: HAYFEVER, ALLERGIC RHINITIS OR ECZEMA UKB	6:30900427:T:G	1.01468e-10	1.61658e-07
E4 DM2 FINNGEN	6:32780724:G:A	1.024e-10	1.63091e-07
RX RHEUMA BIOLOGICAL FINNGEN	6:31575276:C:T	1.035e-10	1.64791e-07
T1D STRICT1 FINNGEN	6:33044987:A:G	1.054e-10	1.67709e-07
MALIGNANT NEOPLASM OF PROSTATE UKB	17:69201811:A:G	1.14071e-10	1.80932e-07
MALIGNANT NEOPLASM OF PROSTATE UKB	17:69201811:A:G	1.14071e-10	1.80932e-07
I9 CARDMPRI EXNONE FINNGEN	10:121429633:T:C	1.151e-10	1.82448e-07
TYPES OF PHYSICAL ACTIVITY IN LAST 4 WEEKS: LIGHT DIY (EG: PRUNING, WATERING THE LAWN) UKB	16:28579915:GT:G	1.16513e-10	1.84545e-07
T1D WIDE1 FINNGEN	6:30402263:TC:T	1.171e-10	1.85267e-07
RHEU ARTHRITIS OTH FINNGEN	6:29908511:A:C	1.177e-10	1.86099e-07
STANDING HEIGHT UKB	17:54215873:CT:C	1.23659e-10	1.94905e-07
MOUTH/TEETH DENTAL PROBLEMS: DENTURES UKB	6:28523687:TTTC:T	1.25924e-10	1.98278e-07
ATOPIC STRICT FINNGEN	11:76299431:G:A	1.264e-10	1.98912e-07
E4 DM2 FINNGEN	6:31577283:G:C	1.34e-10	2.10476e-07
DIAGNOSES - MAIN ICD10: S52 FRACTURE OF FOREARM UKB	7:121018767:T:TAGAA	1.41272e-10	2.21412e-07
H7 CHOROIDRETINA FINNGEN	6:32149801:C:T	1.495e-10	2.33577e-07
STILL ADULT FINNGEN	6:31575276:C:T	1.5e-10	2.34212e-07
MEDICATION FOR CHOLESTEROL, BLOOD PRESSURE, DIABETES, OR TAKE EXOGENOUS HORMONES: BLOOD PRESSURE MEDICATION UKB	11:100512452:T:C	1.51795e-10	2.36941e-07
MALIGNANT NEOPLASM OF PROSTATE UKB	4:106065308:C:G	1.55149e-10	2.41799e-07
MALIGNANT NEOPLASM OF PROSTATE UKB	4:106065308:C:G	1.55149e-10	2.41799e-07
T1D WIDE1 FINNGEN	6:31575276:C:T	1.589e-10	2.47414e-07
OTHER DISEASES OF THE DIGESTIVE SYSTEM UKB	6:32744440:T:C	1.59549e-10	2.4827e-07
SPONDYLOARTHRITIS FINNGEN	6:26444168:C:T	1.62e-10	2.51771e-07
STANDING HEIGHT UKB	6:140271357:A:C	1.67033e-10	2.59352e-07
DM VITREOUS BLEEDING FINNGEN	6:31577283:G:C	1.676e-10	2.60071e-07
MEDICATION FOR CHOLESTEROL, BLOOD PRESSURE, DIABETES, OR TAKE EXOGENOUS HORMONES: NONE OF THE ABOVE UKB	6:127141068:C:T	1.68181e-10	2.60892e-07
QUALIFICATIONS: NONE OF THE ABOVE UKB	12:56467587:C:T	1.73205e-10	2.68519e-07
CORNEAL RESISTANCE FACTOR (LEFT) UKB	3:141102833:G:A	1.7408e-10	2.69709e-07
E4 DM1OPTH FINNGEN	6:32164874:C:A	1.742e-10	2.69811e-07
DIAGNOSES - MAIN ICD10: E10 INSULIN-DEPENDENT DIABETES MELLITUS UKB	6:31577434:CGT:C	1.78129e-10	2.75726e-07
J10 ASTHMA INCLAVO FINNGEN	10:9053073:G:C	1.79e-10	2.76989e-07
G6 MS FINNGEN	6:32744440:T:C	1.82e-10	2.81544e-07
G6 DIABETNEUR FINNGEN	6:31605448:C:G	1.828e-10	2.82694e-07
K11 HERING FINNGEN	3:55592454:C:T	1.829e-10	2.82762e-07
STANDING HEIGHT UKB	15:85289820:GA:G	1.83159e-10	2.83075e-07
E4 DM1KETO FINNGEN	6:31564167:A:G	1.833e-10	2.83205e-07
M13 SPONDYLINFLAMNAS FINNGEN	6:30988551:C:G	1.842e-10	2.84508e-07
INTRA-OCULAR PRESSURE, GOLDMANN-CORRELATED (RIGHT) UKB	3:171825975:A:AACTT	1.85651e-10	2.86661e-07
PAIN TYPE(S) EXPERIENCED IN LAST MONTH: HEADACHE UKB	16:75448921:C:T	1.90632e-10	2.9417e-07
L12 BULLOTH FINNGEN	6:31836442:A:G	1.921e-10	2.96344e-07
E4 HYTHYNAS FINNGEN	2:217616484:G:GT	1.956e-10	3.01487e-07
BLOOD CLOT, DVT, BRONCHITIS, EMPHYSEMA, ASTHMA, RHINITIS, ECZEMA, ALLERGY DIAGNOSED BY DOCTOR: ASTHMA UKB	6:28792831:G:GAAAA	2.00417e-10	3.08036e-07
M13 JUVEARTH FINNGEN	6:31275289:A:C	2.008e-10	3.0853e-07
K11 OTHDIG FINNGEN	6:33928185:C:T	2.017e-10	3.09628e-07
DM KETOACIDOSIS FINNGEN	6:30402263:TC:T	2.093e-10	3.21098e-07
E4 THYROID FINNGEN	6:32780724:G:A	2.121e-10	3.24896e-07
HEEL BONE MINERAL DENSITY (BMD) T-SCORE, AUTOMATED UKB	6:28523687:TTTC:T	2.13382e-10	3.2666e-07
M13 ANKYLOSPON STRICT FINNGEN	6:32164874:C:A	2.149e-10	3.28883e-07
DIAGNOSES - MAIN ICD10: R31 UNSPECIFIED HAEMATURIA UKB	6:31836442:A:G	2.18858e-10	3.34736e-07
DIAGNOSES - MAIN ICD10: E83 DISORDERS OF MINERAL METABOLISM UKB	6:29908511:A:C	2.21657e-10	3.3881e-07
TYPE 1 DIABETES UKB	6:31577434:CGT:C	2.24426e-10	3.42625e-07
J10 UPPERDIS FINNGEN	9:6213387:G:A	2.264e-10	3.45428e-07
K11 UMBHER FINNGEN	2:111913056:T:C	2.28e-10	3.47763e-07
H7 SCLERACORNEA FINNGEN	6:31836442:A:G	2.304e-10	3.51317e-07
E4 THYROID FINNGEN	6:31605448:C:G	2.327e-10	3.54716e-07
K11 CHOLELITH FINNGEN	19:46289503:C:T	2.368e-10	3.60527e-07
M13 OTHCONN FINNGEN	6:31034595:T:C	2.405e-10	3.65715e-07
AB1 SEXUAL TRANSMISSION NOS FINNGEN	6:31275289:A:C	2.417e-10	3.67429e-07
M13 REACTARTH FINNGEN	6:31328826:C:G	2.471e-10	3.75296e-07
BLOOD CLOT, DVT, BRONCHITIS, EMPHYSEMA, ASTHMA, RHINITIS, ECZEMA, ALLERGY DIAGNOSED BY DOCTOR: HAYFEVER, ALLERGIC RHINITIS OR ECZEMA UKB	6:32420799:G:GT	2.48818e-10	3.77791e-07
E4 GLUCOPANCREAS FINNGEN	6:31605448:C:G	2.624e-10	3.96609e-07
E4 DM1NASCOMP FINNGEN	6:33785827:A:G	2.639e-10	3.9866e-07
E4 DMNAS FINNGEN	6:33044987:A:G	2.642e-10	3.98969e-07
L12 BULLOTH FINNGEN	6:32593386:C:A	2.67e-10	4.02711e-07
M13 SJOGREN FINNGEN	6:32780724:G:A	2.752e-10	4.14206e-07
T1D STRICT1 FINNGEN	6:31575276:C:T	2.77e-10	4.16665e-07
MOUTH/TEETH DENTAL PROBLEMS: DENTURES UKB	6:30703225:TA:T	2.87347e-10	4.31318e-07
PALMAR FASCIAL FIBROMATOSIS [DUPUYTREN] UKB	1:206622793:C:CT	2.87962e-10	4.31987e-07
MEDICATION FOR PAIN RELIEF, CONSTIPATION, HEARTBURN: NONE OF THE ABOVE UKB	12:57540004:TA:T	2.88498e-10	4.32661e-07
STANDING HEIGHT UKB	6:31034595:T:C	2.91603e-10	4.37056e-07
M13 DUPUTRYEN FINNGEN	8:109324884:G:T	2.97e-10	4.44879e-07
DM HYPOGLYC FINNGEN	6:31412513:G:C	3.003e-10	4.49553e-07
ASTHMA INFECTIONS FINNGEN	5:110401872:T:C	3.052e-10	4.56343e-07
ASTHMA EOSINOPHIL SUGG FINNGEN	9:6213387:G:A	3.054e-10	4.56446e-07
MOUTH/TEETH DENTAL PROBLEMS: MOUTH ULCERS UKB	6:30900427:T:G	3.1491e-10	4.69181e-07
M13 ANKYLOSPON FINNGEN	6:31605448:C:G	3.149e-10	4.69181e-07
L12 NONIONRADISKIN FINNGEN	16:89067671:G:A	3.168e-10	4.71576e-07
J10 ASTHMA EXMORE FINNGEN	2:111913056:T:C	3.188e-10	4.74271e-07
ASTHMA CHILD EXMORE FINNGEN	2:103009412:A:G	3.291e-10	4.88868e-07
ASTHMA MODE FINNGEN	2:111913056:T:C	3.369e-10	4.99862e-07
K11 MALABSORB FINNGEN	6:32978587:C:A	3.422e-10	5.06975e-07
ST19 FRACT FOREA FINNGEN	7:121018767:T:TAGAA	3.422e-10	5.06975e-07
CORNEAL RESISTANCE FACTOR (RIGHT) UKB	3:141102833:G:A	3.4662e-10	5.13068e-07
MEDICATION FOR PAIN RELIEF, CONSTIPATION, HEARTBURN: NONE OF THE ABOVE UKB	6:30900427:T:G	3.55972e-10	5.25823e-07
DIAGNOSES - MAIN ICD10: D12 BENIGN NEOPLASM OF COLON, RECTUM, ANUS AND ANAL CANAL UKB	14:54419106:A:C	3.57149e-10	5.27251e-07
TYPE 1 DIABETES UKB	6:31275289:A:C	3.64048e-10	5.36961e-07
H7 MACULOPATHYDIAB FINNGEN	6:32149801:C:T	3.658e-10	5.39227e-07
ASTHMA CHILD FINNGEN	2:103009412:A:G	3.679e-10	5.42163e-07
QUALIFICATIONS: NONE OF THE ABOVE UKB	10:65350279:AT:A	3.68919e-10	5.43505e-07
PAIN TYPE(S) EXPERIENCED IN LAST MONTH: HEADACHE UKB	6:26510748:C:T	3.85447e-10	5.66024e-07
ABDOM HERNIA FINNGEN	2:111913056:T:C	3.906e-10	5.73087e-07
T1D WIDE1 FINNGEN	6:32978587:C:A	3.929e-10	5.76238e-07
FIBROBLASTIC DISORDERS UKB	1:206622793:C:CT	3.95577e-10	5.7971e-07
MEDICATION FOR PAIN RELIEF, CONSTIPATION, HEARTBURN: PARACETAMOL UKB	6:28792831:G:GAAAA	3.95828e-10	5.79908e-07
DIAGNOSES - MAIN ICD10: E10 INSULIN-DEPENDENT DIABETES MELLITUS UKB	6:31275289:A:C	3.9693e-10	5.81352e-07
RX ANTIHYP FINNGEN	6:31605448:C:G	4.05e-10	5.9196e-07
DM NEUROPATHY FINNGEN	6:32870057:G:A	4.112e-10	6.00322e-07
NEVER EAT EGGS, DAIRY, WHEAT, SUGAR: WHEAT PRODUCTS UKB	6:30988551:C:G	4.21625e-10	6.14288e-07
CHOLELITH BROAD FINNGEN	19:46289503:C:T	4.243e-10	6.17826e-07
L12 ACTINKERA FINNGEN	16:89067671:G:A	4.283e-10	6.22926e-07
BLOOD CLOT, DVT, BRONCHITIS, EMPHYSEMA, ASTHMA, RHINITIS, ECZEMA, ALLERGY DIAGNOSED BY DOCTOR: NONE OF THE ABOVE UKB	10:9172233:T:C	4.32283e-10	6.28537e-07
J10 ASTHMACOPDKELA FINNGEN	5:131777342:A:AG	4.374e-10	6.35792e-07
DIAGNOSES - MAIN ICD10: C44 OTHER MALIGNANT NEOPLASMS OF SKIN UKB	6:91012867:C:T	4.37887e-10	6.36315e-07
DIAGNOSES - MAIN ICD10: M72 FIBROBLASTIC DISORDERS UKB	1:206622793:C:CT	4.39103e-10	6.37897e-07
DIAGNOSES - MAIN ICD10: N40 HYPERPLASIA OF PROSTATE UKB	6:28792831:G:GAAAA	4.39652e-10	6.3851e-07
H7 IRIDOCYCLITIS FINNGEN	6:32164874:C:A	4.526e-10	6.55793e-07
N14 GLOMEINOTH FINNGEN	6:32780724:G:A	4.589e-10	6.64345e-07
M13 ANKYLOSPON FINNGEN	6:32969457:C:T	4.685e-10	6.77851e-07
BLOOD CLOT, DVT, BRONCHITIS, EMPHYSEMA, ASTHMA, RHINITIS, ECZEMA, ALLERGY DIAGNOSED BY DOCTOR: ASTHMA UKB	6:32978587:C:A	4.98156e-10	7.17443e-07
SPONDYLOPATHY FG FINNGEN	6:26444168:C:T	4.988e-10	7.18164e-07
DM MACULOPATHY FINNGEN	6:32149801:C:T	4.996e-10	7.18903e-07
ASTHMA CHILD FINNGEN	5:110401872:T:C	5.116e-10	7.35325e-07
L12 PAPULOSQUAMOUS FINNGEN	6:30763004:T:C	5.228e-10	7.50561e-07
ASTHMA CHILD EXMORE FINNGEN	5:110401872:T:C	5.433e-10	7.77986e-07
K11 COELIAC FINNGEN	6:29365423:A:T	5.454e-10	7.80323e-07
DIAGNOSES - MAIN ICD10: R31 UNSPECIFIED HAEMATURIA UKB	6:26510748:C:T	5.71457e-10	8.15275e-07
L12 PAPULOSQUAMOUS FINNGEN	6:32870057:G:A	5.918e-10	8.43097e-07
H7 IRIDOCYCLITIS FINNGEN	6:33785827:A:G	5.983e-10	8.51873e-07
INTRA-OCULAR PRESSURE, GOLDMANN-CORRELATED (LEFT) UKB	3:171825975:A:AACTT	6.04031e-10	8.58812e-07
COELIAC DISEASE UKB	6:25885552:T:C	6.15077e-10	8.72783e-07
E4 THYTOXNAS FINNGEN	6:32593386:C:A	6.23e-10	8.83776e-07
E4 DM1KETO FINNGEN	6:33044987:A:G	6.273e-10	8.89623e-07
THYROID DISORDER IBD FINNGEN	6:31034595:T:C	6.277e-10	8.89687e-07
NEVER EAT EGGS, DAIRY, WHEAT, SUGAR: I EAT ALL OF THE ABOVE UKB	6:31275289:A:C	6.28303e-10	8.9029e-07
L12 DERMATHERP FINNGEN	6:32593386:C:A	6.527e-10	9.23553e-07
FG CARDMYO FINNGEN	10:121429633:T:C	6.645e-10	9.38924e-07
J10 RESPIRATORY FINNGEN	15:67442596:C:T	6.674e-10	9.42756e-07
NEVER EAT EGGS, DAIRY, WHEAT, SUGAR: I EAT ALL OF THE ABOVE UKB	6:32632864:G:A	6.88083e-10	9.70077e-07
PALMAR FASCIAL FIBROMATOSIS [DUPUYTREN] UKB	8:109140161:GAAGGAAGGAAGGAAGGA:G	6.97918e-10	9.83092e-07
C3 PROSTATE EXALLC FINNGEN	2:63213970:T:C	7.079e-10	9.95473e-07
MEDICATION FOR CHOLESTEROL, BLOOD PRESSURE OR DIABETES: BLOOD PRESSURE MEDICATION UKB	6:127141068:C:T	7.22847e-10	1.01564e-06
OTHER SYSTCON FG FINNGEN	6:31034595:T:C	7.375e-10	1.03535e-06
VASCULAR/HEART PROBLEMS DIAGNOSED BY DOCTOR: HIGH BLOOD PRESSURE UKB	6:32164874:C:A	7.45929e-10	1.04601e-06
G6 DEMYEL FINNGEN	6:31605448:C:G	7.47e-10	1.04722e-06
REAC ARTHRO NOS FINNGEN	6:31836442:A:G	7.554e-10	1.0587e-06
SPONDYLOARTHRITIS FINNGEN	6:31577283:G:C	7.756e-10	1.08459e-06
DM BCKGRND RETINA FINNGEN	6:32164874:C:A	7.869e-10	1.09916e-06
DIAGNOSES - MAIN ICD10: J33 NASAL POLYP UKB	6:91012867:C:T	7.92973e-10	1.10703e-06
H7 IRIDOCYCLITIS FINNGEN	6:31328826:C:G	7.976e-10	1.11286e-06
ATOPIC STRICT REIMB FINNGEN	11:76299431:G:A	8.324e-10	1.15819e-06
H7 IRIDOCYCLITIS FINNGEN	6:32972887:G:A	8.449e-10	1.17493e-06
RX CROHN 2NDLINE FINNGEN	6:32780724:G:A	8.72e-10	1.21094e-06
BLOOD CLOT, DVT, BRONCHITIS, EMPHYSEMA, ASTHMA, RHINITIS, ECZEMA, ALLERGY DIAGNOSED BY DOCTOR: ASTHMA UKB	6:31575276:C:T	8.88037e-10	1.23218e-06
STANDING HEIGHT UKB	14:68568161:TG:T	9.26167e-10	1.28189e-06
USUAL WALKING PACE UKB	16:28579915:GT:G	9.28546e-10	1.28483e-06
L12 DERMATHERP FINNGEN	6:32744440:T:C	9.365e-10	1.29477e-06
DM SEVERAL COMPLICATIONS FINNGEN	6:32149801:C:T	9.479e-10	1.30872e-06
DISEASES OF THE BLOOD AND BLOOD-FORMING ORGANS AND CERTAIN DISORDERS INVOLVING THE IMMUNE MECHANISM UKB	6:32613163:C:A	9.77733e-10	1.34768e-06
HEEL BONE MINERAL DENSITY (BMD) T-SCORE, AUTOMATED UKB	1:6680907:G:A	9.79127e-10	1.34923e-06
STANDING HEIGHT UKB	19:46289503:C:T	9.86455e-10	1.35821e-06
OTHER MALIGNANT NEOPLASMS OF SKIN UKB	6:91012867:C:T	9.90422e-10	1.36292e-06
OTHER MALIGNANT NEOPLASMS OF SKIN UKB	6:91012867:C:T	9.90422e-10	1.36292e-06
J10 ASTHMA INCLAVO FINNGEN	5:131777342:A:AG	1.001e-09	1.37641e-06
SUGGESTIVE FOR EOSINOPHILIC ASTHMA UKB	10:9053073:G:C	1.01638e-09	1.39519e-06
J10 ASTHMA FINNGEN	2:111913056:T:C	1.018e-09	1.39665e-06
M13 MUSCULOSKELETAL FINNGEN	6:31836442:A:G	1.018e-09	1.39665e-06
CORNEAL HYSTERESIS (RIGHT) UKB	9:4143735:C:T	1.02038e-09	1.39915e-06
R18 ABNORMAL FINDI DIAGNOST IMAGI LUNG FINNGEN	15:78826180:G:A	1.028e-09	1.40921e-06
RHEUMA ARHTROPAT REACTIVE FINNGEN	6:30988551:C:G	1.036e-09	1.41979e-06
DM BCKGRND RETINA NONPROLIF FINNGEN	6:32780724:G:A	1.051e-09	1.43917e-06
L12 PSORI ARTHRO FINNGEN	6:29908511:A:C	1.068e-09	1.46125e-06
TYPE 1 DIABETES WITH OPHTHALMIC COMPLICATIONS UKB	6:32613163:C:A	1.07106e-09	1.46503e-06
BLOOD CLOT, DVT, BRONCHITIS, EMPHYSEMA, ASTHMA, RHINITIS, ECZEMA, ALLERGY DIAGNOSED BY DOCTOR: NONE OF THE ABOVE UKB	3:141102833:G:A	1.08092e-09	1.47771e-06
SPONDYLOPATHY FG FINNGEN	6:32593386:C:A	1.083e-09	1.48015e-06
UNCLASSIFIED DIABETIC RETINOPATHY UKB	6:32613163:C:A	1.11763e-09	1.52374e-06
E4 HYTHY AI STRICT FINNGEN	12:56467587:C:T	1.154e-09	1.57033e-06
G6 DIABETNEUR FINNGEN	6:32870057:G:A	1.165e-09	1.58358e-06
RHEUMA SEROPOS STRICT FINNGEN	6:31412513:G:C	1.218e-09	1.65114e-06
M13 OTHCONN FINNGEN	6:32780724:G:A	1.241e-09	1.68096e-06
STILL ADULT FINNGEN	6:29908511:A:C	1.256e-09	1.70081e-06
H7 VITRHAEMORR FINNGEN	6:31577283:G:C	1.265e-09	1.71254e-06
E4 DM1NASCOMP FINNGEN	6:31575276:C:T	1.276e-09	1.72603e-06
J10 CHRONSINUSITIS FINNGEN	5:110401872:T:C	1.29e-09	1.74403e-06
M13 SJOGREN FINNGEN	6:31836442:A:G	1.325e-09	1.78845e-06
DIAGNOSES - MAIN ICD10: J33 NASAL POLYP UKB	10:9053073:G:C	1.33056e-09	1.79547e-06
J10 ASTHMA FINNGEN	10:9053073:G:C	1.362e-09	1.83734e-06
J10 ASTHMA EXMORE FINNGEN	10:9053073:G:C	1.369e-09	1.84585e-06
ASTHMA MODE FINNGEN	10:9053073:G:C	1.376e-09	1.85479e-06
DIAGNOSES - MAIN ICD10: J45 ASTHMA UKB	10:9053073:G:C	1.37895e-09	1.85826e-06
KELA DIAB INSUL FINNGEN	6:33044987:A:G	1.38e-09	1.85918e-06
KELA DIAB INSUL EXMORE FINNGEN	6:33044987:A:G	1.381e-09	1.86003e-06
RX CROHN 1STLINE FINNGEN	6:32780724:G:A	1.382e-09	1.86087e-06
I9 CARDMYO EXNONE FINNGEN	10:121429633:T:C	1.384e-09	1.86256e-06
OTHER SYSTCON FG FINNGEN	6:32780724:G:A	1.386e-09	1.86476e-06
VASCULAR/HEART PROBLEMS DIAGNOSED BY DOCTOR: NONE OF THE ABOVE UKB	6:32164874:C:A	1.40894e-09	1.89265e-06
K11 PSC COLITIS FINNGEN	6:32593386:C:A	1.409e-09	1.89265e-06
DIAGNOSES - MAIN ICD10: E16 OTHER DISORDERS OF PANCREATIC INTERNAL SECRETION UKB	6:32613163:C:A	1.53514e-09	2.05163e-06
H7 IRIDOACUTE FINNGEN	6:31605448:C:G	1.551e-09	2.07173e-06
I9 CARDMPRI FINNGEN	10:121429633:T:C	1.555e-09	2.07541e-06
E4 DM1COMA FINNGEN	6:30402263:TC:T	1.605e-09	2.13986e-06
H7 CHOROIDRETINA FINNGEN	6:31605448:C:G	1.624e-09	2.16346e-06
SUGGESTIVE FOR EOSINOPHILIC ASTHMA UKB	6:91012867:C:T	1.62832e-09	2.16807e-06
H7 RETINOPATHYDIAB BKG FINNGEN	6:32164874:C:A	1.665e-09	2.21396e-06
STANDING HEIGHT UKB	8:8752587:G:A	1.68099e-09	2.23167e-06
MALIGNANT NEOPLASM OF PROSTATE UKB	2:63213970:T:C	1.69966e-09	2.25407e-06
MALIGNANT NEOPLASM OF PROSTATE UKB	2:63213970:T:C	1.69966e-09	2.25407e-06
LOGMAR, FINAL (RIGHT) UKB	17:44566824:T:TTTTG	1.71933e-09	2.27774e-06
INTRA-OCULAR PRESSURE, GOLDMANN-CORRELATED (LEFT) UKB	9:129409198:T:C	1.72989e-09	2.29112e-06
VASCULAR/HEART PROBLEMS DIAGNOSED BY DOCTOR: HIGH BLOOD PRESSURE UKB	11:13350131:A:G	1.77431e-09	2.34376e-06
J10 LOWCHRON FINNGEN	15:78826180:G:A	1.806e-09	2.38436e-06
#POLYARTHROPATHIES UKB	6:32593386:C:A	1.80701e-09	2.38507e-06
E4 THYTOXNAS FINNGEN	15:49479026:G:A	1.818e-09	2.39831e-06
K11 COELIAC FINNGEN	6:31577283:G:C	1.854e-09	2.44323e-06
VASCULAR/HEART PROBLEMS DIAGNOSED BY DOCTOR: HIGH BLOOD PRESSURE UKB	12:54418857:T:C	1.86437e-09	2.45624e-06
PAIN TYPE(S) EXPERIENCED IN LAST MONTH: HEADACHE UKB	6:27187919:A:T	1.86839e-09	2.46089e-06
STANDING HEIGHT UKB	9:109521257:C:T	1.87173e-09	2.46464e-06
QUALIFICATIONS: COLLEGE OR UNIVERSITY DEGREE UKB	11:62413673:G:T	1.87481e-09	2.46805e-06
RHEUMA OTHER WIDE FINNGEN	6:31575276:C:T	1.886e-09	2.47887e-06
C3 MALE GENITAL EXALLC FINNGEN	2:63213970:T:C	1.889e-09	2.48217e-06
DIABETIC KETOACIDOSIS UKB	6:32780724:G:A	1.93197e-09	2.53663e-06
J10 UPPERDIS FINNGEN	5:110401872:T:C	1.982e-09	2.59823e-06
E4 DM1 FINNGEN	6:31575276:C:T	1.983e-09	2.59886e-06
M13 ANKYLOSPON STRICT FINNGEN	6:33785827:A:G	2.003e-09	2.62204e-06
DIABETIC HYPOGLYCEMIA UKB	6:32613163:C:A	2.0534e-09	2.67991e-06
RHEUMA NOS FINNGEN	6:31564167:A:G	2.058e-09	2.68451e-06
J10 ASTHMA INCLAVO FINNGEN	6:31412513:G:C	2.119e-09	2.75834e-06
E4 ENDONUTRMET FINNGEN	6:32870057:G:A	2.121e-09	2.76016e-06
QUALIFICATIONS: COLLEGE OR UNIVERSITY DEGREE UKB	12:15358593:A:AAT	2.13899e-09	2.78147e-06
N14 DYSPLACERVUT FINNGEN	6:32593386:C:A	2.142e-09	2.78466e-06
MOUTH/TEETH DENTAL PROBLEMS: DENTURES UKB	6:29751231:C:A	2.14378e-09	2.78625e-06
AB1 SEXUAL TRANSMISSION NOS FINNGEN	6:32978587:C:A	2.243e-09	2.90691e-06
L12 PSORI ARTHRO FINNGEN	6:32593386:C:A	2.253e-09	2.91911e-06
DIAGNOSES - MAIN ICD10: M45 ANKYLOSING SPONDYLITIS UKB	6:31275289:A:C	2.28278e-09	2.95235e-06
J10 RESPIRATORY FINNGEN	6:32593386:C:A	2.313e-09	2.98681e-06
J10 RESPIRATORY FINNGEN	9:6213387:G:A	2.338e-09	3.01521e-06
L12 BULLOTH FINNGEN	6:32744440:T:C	2.347e-09	3.02603e-06
MALIGNANT NEOPLASM OF SKIN UKB	6:32597720:T:C	2.39354e-09	3.08445e-06
C_SKIN UKB	6:32597720:T:C	2.39354e-09	3.08445e-06
T2D WIDE FINNGEN	6:31577283:G:C	2.411e-09	3.10296e-06
K11 OTHDIG FINNGEN	6:30763004:T:C	2.412e-09	3.10345e-06
BLOOD CLOT, DVT, BRONCHITIS, EMPHYSEMA, ASTHMA, RHINITIS, ECZEMA, ALLERGY DIAGNOSED BY DOCTOR: HAYFEVER, ALLERGIC RHINITIS OR ECZEMA UKB	6:31123380:C:CAAAAAAAAAAAA	2.46912e-09	3.17124e-06
SEROPOSITIVE RHEUMATOID ARTHRITIS UKB	6:32593386:C:A	2.51234e-09	3.22344e-06
ASTHMA HOSPITAL MAIN FINNGEN	6:31412513:G:C	2.605e-09	3.33294e-06
C3 CERVIX UTERI FINNGEN	6:33044987:A:G	2.609e-09	3.33635e-06
E4 DM1OPTH FINNGEN	6:30402263:TC:T	2.609e-09	3.33635e-06
DM VITREOUS BLEEDING FINNGEN	6:32870057:G:A	2.644e-09	3.37508e-06
MOUTH/TEETH DENTAL PROBLEMS: DENTURES UKB	6:26510748:C:T	2.70193e-09	3.44464e-06
M13 ANKYLOSPON STRICT FINNGEN	6:32593386:C:A	2.739e-09	3.48657e-06
MALIGNANT NEOPLASM OF SKIN UKB	6:91012867:C:T	2.74984e-09	3.49813e-06
C_SKIN UKB	6:91012867:C:T	2.74984e-09	3.49813e-06
H7 IRIDOACUTE FINNGEN	6:32969457:C:T	2.761e-09	3.51012e-06
H7 SCLERACORNEA FINNGEN	6:32593386:C:A	2.771e-09	3.52194e-06
C3 CERVIX UTERI EXALLC FINNGEN	6:33044987:A:G	2.802e-09	3.55773e-06
H7 IRIDOCYCLITIS FINNGEN	6:32969457:C:T	2.837e-09	3.59943e-06
MEDICATION FOR CHOLESTEROL, BLOOD PRESSURE OR DIABETES: INSULIN UKB	6:30703225:TA:T	2.86228e-09	3.62875e-06
E4 THYTOXGOITDIF FINNGEN	6:31275289:A:C	2.923e-09	3.69917e-06
L12 PSORI VULG FINNGEN	6:29610281:C:A	2.932e-09	3.70963e-06
E4 DM1 FINNGEN	6:32744440:T:C	2.933e-09	3.70995e-06
K11 HERING FINNGEN	5:121407219:C:T	2.978e-09	3.76307e-06
FIBROBLASTIC DISORDERS UKB	8:109140161:GAAGGAAGGAAGGAAGGA:G	2.99406e-09	3.78051e-06
HEEL BONE MINERAL DENSITY (BMD) T-SCORE, AUTOMATED UKB	3:25541991:G:A	3.0913e-09	3.89347e-06
DIAGNOSES - MAIN ICD10: M05 SEROPOSITIVE RHEUMATOID ARTHRITIS UKB	6:32593386:C:A	3.1641e-09	3.98016e-06
J10 ASTHMACOPDKELA FINNGEN	6:32593386:C:A	3.189e-09	4.00947e-06
M13 SPONDYLOPATHY FINNGEN	6:31836442:A:G	3.192e-09	4.01223e-06
E4 DM1OPTH FINNGEN	6:31034595:T:C	3.21e-09	4.03385e-06
L12 BULLOTH FINNGEN	6:31564167:A:G	3.214e-09	4.03786e-06
RX STATIN FINNGEN	20:39174880:T:G	3.216e-09	4.03936e-06
ASTHMA PNEUMONIA AND SEPSIS FINNGEN	9:6213387:G:A	3.244e-09	4.07249e-06
DIAGNOSES - MAIN ICD10: I83 VARICOSE VEINS OF LOWER EXTREMITIES UKB	16:88833116:A:G	3.24617e-09	4.07419e-06
SEROPOSITIVE RHEUMATOID ARTHRITIS UKB	6:31577283:G:C	3.27977e-09	4.11018e-06
FG DISVEINLYMPH FINNGEN	16:88833116:A:G	3.282e-09	4.11195e-06
3MM STRONG MERIDIAN (RIGHT) UKB	8:109140161:GAAGGAAGGAAGGAAGGA:G	3.3133e-09	4.14598e-06
M13 POLYARTHROPATHIES FINNGEN	6:31836442:A:G	3.327e-09	4.16104e-06
M13 POLYARTHROPATHIES FINNGEN	6:30988551:C:G	3.328e-09	4.16125e-06
MALIGNANT NEOPLASM OF MALE GENITAL ORGANS UKB	4:106065308:C:G	3.3802e-09	4.22125e-06
C_MALE_GENITAL UKB	4:106065308:C:G	3.3802e-09	4.22125e-06
DIAGNOSES - MAIN ICD10: J33 NASAL POLYP UKB	2:102932562:C:A	3.38175e-09	4.22214e-06
E4 HYTHYNAS FINNGEN	6:32780724:G:A	3.411e-09	4.25448e-06
L12 LICHENSCLERATROPH FINNGEN	6:33044987:A:G	3.438e-09	4.28702e-06
SPONDYLOPATHY FG FINNGEN	6:31100776:C:T	3.447e-09	4.29611e-06
J10 ASTHMA MAIN FINNGEN	10:9053073:G:C	3.491e-09	4.34554e-06
VASCULAR/HEART PROBLEMS DIAGNOSED BY DOCTOR: NONE OF THE ABOVE UKB	20:30716593:CTG:C	3.51055e-09	4.3677e-06
L12 PSORI NAS FINNGEN	6:32593386:C:A	3.592e-09	4.46018e-06
J10 LOWCHRON FINNGEN	2:111913056:T:C	3.611e-09	4.48155e-06
THYROTOXICOSIS FINNGEN	6:31034595:T:C	3.7e-09	4.58179e-06
H7 RETINOPATHYDIAB BKG SEVERE FINNGEN	6:32780724:G:A	3.712e-09	4.59324e-06
J10 ASTHMA MAIN EXMORE FINNGEN	10:9053073:G:C	3.767e-09	4.64981e-06
T1D WIDE1 FINNGEN	12:56467587:C:T	3.771e-09	4.65354e-06
6MM STRONG MERIDIAN (RIGHT) UKB	8:109140161:GAAGGAAGGAAGGAAGGA:G	3.8001e-09	4.68374e-06
MEDICATION FOR CHOLESTEROL, BLOOD PRESSURE, DIABETES, OR TAKE EXOGENOUS HORMONES: INSULIN UKB	6:28792831:G:GAAAA	3.86772e-09	4.76006e-06
J10 ASTHMA MAIN EXMORE FINNGEN	2:111913056:T:C	3.888e-09	4.78267e-06
L12 PSORIASIS FINNGEN	6:32870057:G:A	3.957e-09	4.86157e-06
E4 HYTHYNAS FINNGEN	12:56467587:C:T	4.003e-09	4.91327e-06
J10 ASTHMA INCLAVO FINNGEN	2:111913056:T:C	4.004e-09	4.91329e-06
L12 ATOPIC FINNGEN	11:76299431:G:A	4.03e-09	4.94399e-06
3MM STRONG MERIDIAN (RIGHT) UKB	15:71599618:G:A	4.13127e-09	5.05955e-06
K11 REIMB 202 FINNGEN	6:31328826:C:G	4.204e-09	5.14234e-06
TYPE 1 DIABETES UKB	6:30763004:T:C	4.28426e-09	5.23412e-06
BLOOD CLOT, DVT, BRONCHITIS, EMPHYSEMA, ASTHMA, RHINITIS, ECZEMA, ALLERGY DIAGNOSED BY DOCTOR: HAYFEVER, ALLERGIC RHINITIS OR ECZEMA UKB	17:38089317:A:AAAGG	4.31939e-09	5.27575e-06
AUTOIMMUNE HYPERTHYROIDISM FINNGEN	6:32593386:C:A	4.347e-09	5.30559e-06
DM KETOACIDOSIS FINNGEN	6:33785827:A:G	4.355e-09	5.31406e-06
PAIN TYPE(S) EXPERIENCED IN LAST MONTH: NONE OF THE ABOVE UKB	12:57540004:TA:T	4.3846e-09	5.34888e-06
BLOOD CLOT, DVT, BRONCHITIS, EMPHYSEMA, ASTHMA, RHINITIS, ECZEMA, ALLERGY DIAGNOSED BY DOCTOR: ASTHMA UKB	6:31577283:G:C	4.40235e-09	5.36792e-06
L12 PSORI GUTTATE FINNGEN	6:30988551:C:G	4.433e-09	5.40397e-06
MOUTH/TEETH DENTAL PROBLEMS: MOUTH ULCERS UKB	6:31328826:C:G	4.45224e-09	5.42479e-06
CORNEAL HYSTERESIS (LEFT) UKB	9:4143735:C:T	4.4715e-09	5.44693e-06
BLOOD CLOT, DVT, BRONCHITIS, EMPHYSEMA, ASTHMA, RHINITIS, ECZEMA, ALLERGY DIAGNOSED BY DOCTOR: ASTHMA UKB	6:121762233:T:C	4.47386e-09	5.44848e-06
MEDICATION FOR PAIN RELIEF, CONSTIPATION, HEARTBURN: NONE OF THE ABOVE UKB	6:31034595:T:C	4.4758e-09	5.44952e-06
ASTHMA PNEUMONIA FINNGEN	9:6213387:G:A	4.496e-09	5.47278e-06
STANDING HEIGHT UKB	14:23313633:G:A	4.52983e-09	5.51128e-06
J10 PERITONSABSC FINNGEN	12:6493351:A:G	4.543e-09	5.52596e-06
ADULT-ONSET STILL DISEASE UKB	6:31564167:A:G	4.59496e-09	5.58374e-06
DM MACULOPATHY EXMORE FINNGEN	6:31605448:C:G	4.752e-09	5.76479e-06
H7 RETINOPATHYDIAB NAS FINNGEN	6:32149801:C:T	4.765e-09	5.77916e-06
H7 IRIDOCYCLITIS FINNGEN	6:31577283:G:C	4.769e-09	5.78121e-06
R18 ABNORMAL FINDI EXAMI OTHER BODY FLUIDS SUBST TISSU WO DIAGNOSIS FINNGEN	6:32593386:C:A	4.781e-09	5.79295e-06
J10 ASTHMA FINNGEN	5:131777342:A:AG	4.816e-09	5.83113e-06
H7 IRIDOCYCLITIS FINNGEN	6:31605448:C:G	4.831e-09	5.84364e-06
DIAGNOSES - MAIN ICD10: M72 FIBROBLASTIC DISORDERS UKB	8:109140161:GAAGGAAGGAAGGAAGGA:G	4.85559e-09	5.86772e-06
E4 HYTHY AI STRICT PURCH FINNGEN	12:56467587:C:T	4.859e-09	5.87042e-06
ALLERG ASTHMA FINNGEN	5:110401872:T:C	4.895e-09	5.90964e-06
DISEASES OF THE CIRCULATORY SYSTEM UKB	17:47497360:G:A	5.05912e-09	6.09602e-06
SLE FG FINNGEN	6:31836442:A:G	5.105e-09	6.14835e-06
J10 LOWCHRON FINNGEN	11:76299431:G:A	5.173e-09	6.22426e-06
J10 ASTHMACOPDKELA FINNGEN	6:31412513:G:C	5.319e-09	6.38612e-06
MEDICATION FOR CHOLESTEROL, BLOOD PRESSURE, DIABETES, OR TAKE EXOGENOUS HORMONES: INSULIN UKB	6:32597720:T:C	5.34106e-09	6.40647e-06
L12 RADIATIONRELATEDSKIN FINNGEN	16:89067671:G:A	5.441e-09	6.51231e-06
M13 SACROILIITIS FINNGEN	6:29908511:A:C	5.492e-09	6.56722e-06
E4 DM1NOCOMP FINNGEN	6:32744440:T:C	5.537e-09	6.61614e-06
M13 ANKYLOSPON FINNGEN	6:32972887:G:A	5.555e-09	6.63449e-06
RHEUMATOID ARTHRITIS UKB	6:31564167:A:G	5.55991e-09	6.63877e-06
DIAGNOSES - MAIN ICD10: K40 INGUINAL HERNIA UKB	6:28792831:G:GAAAA	5.59521e-09	6.67614e-06
STANDING HEIGHT UKB	10:105608824:C:T	5.62207e-09	6.70659e-06
DIAGNOSES - MAIN ICD10: I25 CHRONIC ISCHAEMIC HEART DISEASE UKB	17:47497360:G:A	5.69122e-09	6.78262e-06
ALLERG ASTHMA EXMORE FINNGEN	5:110401872:T:C	5.768e-09	6.86596e-06
THYROTOXICOSIS FINNGEN	6:31836442:A:G	5.842e-09	6.94579e-06
STANDING HEIGHT UKB	17:28034170:C:CA	5.85802e-09	6.96319e-06
T1D WIDE2 FINNGEN	6:32780724:G:A	5.888e-09	6.9955e-06
M13 SJOGREN FINNGEN	6:31034595:T:C	5.956e-09	7.07126e-06
M13 SPONDYLINFLAMNAS FINNGEN	6:29908511:A:C	6.013e-09	7.13217e-06
DM COMORB EXMORE FINNGEN	6:31412513:G:C	6.043e-09	7.16606e-06
K11 COELIAC FINNGEN	6:29610281:C:A	6.14e-09	7.27592e-06
COELIAC DISEASE UKB	6:28641957:A:G	6.14569e-09	7.28094e-06
DIAGNOSES - MAIN ICD10: K40 INGUINAL HERNIA UKB	7:73474825:G:C	6.15359e-09	7.28857e-06
AB1 SEXUAL TRANSMISSION FINNGEN	6:31275289:A:C	6.163e-09	7.29799e-06
N14 GLOMEINOTH FINNGEN	6:31577283:G:C	6.195e-09	7.33415e-06
6MM STRONG MERIDIAN (LEFT) UKB	8:109140161:GAAGGAAGGAAGGAAGGA:G	6.28676e-09	7.43225e-06
K11 APPENDACUT FINNGEN	12:6493351:A:G	6.384e-09	7.54009e-06
J10 LOWCHRON FINNGEN	5:131777342:A:AG	6.755e-09	7.94455e-06
DIAGNOSES - MAIN ICD10: E10 INSULIN-DEPENDENT DIABETES MELLITUS UKB	6:30763004:T:C	7.06269e-09	8.29085e-06
STANDING HEIGHT UKB	7:46441967:T:A	7.12027e-09	8.35649e-06
COPD LATER FINNGEN	15:78826180:G:A	7.144e-09	8.38041e-06
J10 ASTHMA EXMORE FINNGEN	5:131777342:A:AG	7.146e-09	8.38079e-06
E4 GLUCOPANCREAS FINNGEN	6:31412513:G:C	7.22e-09	8.46164e-06
BLOOD CLOT, DVT, BRONCHITIS, EMPHYSEMA, ASTHMA, RHINITIS, ECZEMA, ALLERGY DIAGNOSED BY DOCTOR: NONE OF THE ABOVE UKB	6:32613163:C:A	7.22736e-09	8.46828e-06
EYE PROBLEMS/DISORDERS: GLAUCOMA UKB	4:7928845:T:C	7.23696e-09	8.47755e-06
VASCULAR/HEART PROBLEMS DIAGNOSED BY DOCTOR: NONE OF THE ABOVE UKB	11:13350131:A:G	7.28448e-09	8.52723e-06
HERNIA UKB	6:28792831:G:GAAAA	7.33032e-09	8.57087e-06
INTRA-OCULAR PRESSURE, GOLDMANN-CORRELATED (LEFT) UKB	2:218683154:A:G	7.34309e-09	8.5838e-06
H7 IRIDOACUTE FINNGEN	6:32780724:G:A	7.371e-09	8.6104e-06
AVERAGE TOTAL HOUSEHOLD INCOME BEFORE TAX UKB	6:31564167:A:G	7.43624e-09	8.67447e-06
BLOOD CLOT, DVT, BRONCHITIS, EMPHYSEMA, ASTHMA, RHINITIS, ECZEMA, ALLERGY DIAGNOSED BY DOCTOR: ASTHMA UKB	1:206622793:C:CT	7.44265e-09	8.67993e-06
E4 DM1PERIPH FINNGEN	6:31605448:C:G	7.527e-09	8.77421e-06
E4 THYTOXNAS FINNGEN	6:31034595:T:C	7.739e-09	9.00458e-06
J10 ASTHMA MAIN EXMORE FINNGEN	6:31412513:G:C	7.749e-09	9.01412e-06
DIAGNOSES - MAIN ICD10: M06 OTHER RHEUMATOID ARTHRITIS UKB	6:31564167:A:G	7.77258e-09	9.03945e-06
ASTHMA CHILD EXMORE FINNGEN	9:6213387:G:A	7.791e-09	9.05877e-06
DIAGNOSES - MAIN ICD10: M05 SEROPOSITIVE RHEUMATOID ARTHRITIS UKB	6:31577283:G:C	7.81583e-09	9.08131e-06
M13 POLYARTHROPATHIES FINNGEN	6:31605448:C:G	7.941e-09	9.2182e-06
E4 DM1NOCOMP FINNGEN	6:32978587:C:A	8.05e-09	9.32959e-06
K11 HERING FINNGEN	6:6735022:G:A	8.092e-09	9.37177e-06
L12 ATOPIC FINNGEN	6:91012867:C:T	8.119e-09	9.39869e-06
AB1 ARTHROPOD FINNGEN	6:31034595:T:C	8.135e-09	9.41504e-06
E4 IRON MET FINNGEN	6:25885552:T:C	8.154e-09	9.43484e-06
3MM STRONG MERIDIAN (LEFT) UKB	8:109140161:GAAGGAAGGAAGGAAGGA:G	8.26239e-09	9.54703e-06
E4 DM1 STRICT FINNGEN	6:32978587:C:A	8.368e-09	9.66015e-06
OTHER/UNSPECIFIED SEROPOSITIVERHEUMATOID ARTHRITIS UKB	6:31577283:G:C	8.45303e-09	9.75156e-06
ASTHMA, HOSPITAL ADMISSIONS 1 UKB	10:9053073:G:C	8.533e-09	9.84044e-06
THYROID DISORDER IBD FINNGEN	6:31275289:A:C	8.534e-09	9.84044e-06
T1D FINNGEN	6:30402263:TC:T	8.537e-09	9.84163e-06
E4 DMNAS FINNGEN	6:31564167:A:G	8.564e-09	9.86751e-06
MEDICATION FOR PAIN RELIEF, CONSTIPATION, HEARTBURN: NONE OF THE ABOVE UKB	6:26510748:C:T	8.58618e-09	9.88922e-06
ISCHAEMIC HEART DISEASE, WIDE DEFINITION UKB	17:47497360:G:A	8.71453e-09	1.00163e-05
L12 BULLOUS FINNGEN	6:31564167:A:G	8.722e-09	1.00226e-05
HEEL BONE MINERAL DENSITY (BMD) T-SCORE, AUTOMATED UKB	1:218521609:G:A	8.74187e-09	1.00431e-05
ASTHMA CHILD FINNGEN	9:6213387:G:A	8.765e-09	1.00674e-05
H7 SCLERACORNEA FINNGEN	6:31564167:A:G	8.832e-09	1.0142e-05
J10 ASTHMA EXMORE FINNGEN	6:31412513:G:C	8.842e-09	1.01512e-05
J10 ASTHMA MAIN FINNGEN	2:111913056:T:C	9.014e-09	1.03368e-05
MEDICATION FOR PAIN RELIEF, CONSTIPATION, HEARTBURN: IBUPROFEN (E.G. NUROFEN) UKB	12:57540004:TA:T	9.11226e-09	1.04352e-05
AUTOIMMUNE FINNGEN	12:56467587:C:T	9.33e-09	1.06723e-05
OTHER DISEASES OF THE DIGESTIVE SYSTEM UKB	6:30703225:TA:T	9.36226e-09	1.07068e-05
MALIGNANT NEOPLASM OF MALE GENITAL ORGANS UKB	17:69201811:A:G	9.41525e-09	1.07624e-05
C_MALE_GENITAL UKB	17:69201811:A:G	9.41525e-09	1.07624e-05
E4 DM1 STRICT FINNGEN	6:30402263:TC:T	9.511e-09	1.0862e-05
H7 IRIDOACUTE FINNGEN	6:26444168:C:T	9.517e-09	1.08664e-05
M13 DORSOPATHY FINNGEN	6:31275289:A:C	9.611e-09	1.09712e-05
RHEUMA ENDPOINTS FINNGEN	6:30988551:C:G	9.734e-09	1.1104e-05
MOUTH/TEETH DENTAL PROBLEMS: MOUTH ULCERS UKB	6:29908511:A:C	9.74191e-09	1.11105e-05
MOUTH/TEETH DENTAL PROBLEMS: MOUTH ULCERS UKB	6:32597720:T:C	9.86004e-09	1.12299e-05
H7 RETINOPATHYDIAB FINNGEN	6:32593386:C:A	1.024e-08	1.16335e-05
RHEUMATOID ARTHRITIS UKB	6:32744440:T:C	1.0326e-08	1.17179e-05
MALIGNANT NEOPLASM OF ANUS AND ANAL CANAL UKB	6:32593386:C:A	1.04703e-08	1.18629e-05
MALIGNANT NEOPLASM OF ANUS AND ANAL CANAL UKB	6:32593386:C:A	1.04703e-08	1.18629e-05
ILD ENDPOINTS FINNGEN	6:32870057:G:A	1.05e-08	1.18912e-05
E4 DM1OPTH FINNGEN	6:32978587:C:A	1.074e-08	1.21328e-05
DIAGNOSES - MAIN ICD10: E05 THYROTOXICOSIS [HYPERTHYROIDISM] UKB	6:32593386:C:A	1.09482e-08	1.2354e-05
THYROTOXICOSIS UKB	6:32593386:C:A	1.09482e-08	1.2354e-05
DM BCKGRND RETINA FINNGEN	6:32149801:C:T	1.107e-08	1.24802e-05
CHILDHOOD ASTHMA (AGE<16) UKB	10:9053073:G:C	1.12499e-08	1.2666e-05
ASTHMA UKB	10:9053073:G:C	1.12499e-08	1.2666e-05
ASTHMA UKB	10:9053073:G:C	1.12499e-08	1.2666e-05
DIAGNOSES - MAIN ICD10: E83 DISORDERS OF MINERAL METABOLISM UKB	6:26444168:C:T	1.12709e-08	1.26839e-05
ASTHMA HOSPITAL MAIN FINNGEN	10:9053073:G:C	1.13e-08	1.27138e-05
MEDICATION FOR CHOLESTEROL, BLOOD PRESSURE OR DIABETES: INSULIN UKB	6:31836442:A:G	1.1424e-08	1.28418e-05
E4 DM1NASCOMP FINNGEN	6:30402263:TC:T	1.148e-08	1.28989e-05
E4 DM1 STRICT FINNGEN	6:33785827:A:G	1.164e-08	1.30465e-05
SUGGESTIVE FOR EOSINOPHILIC ASTHMA UKB	2:102932562:C:A	1.17199e-08	1.31243e-05
T1D STRICT1 FINNGEN	6:32978587:C:A	1.194e-08	1.33648e-05
L12 DERMATHERP FINNGEN	6:31412513:G:C	1.205e-08	1.34819e-05
J10 ASTHMA MAIN FINNGEN	6:31412513:G:C	1.21e-08	1.35348e-05
T1D FINNGEN	6:32978587:C:A	1.232e-08	1.37656e-05
PAIN TYPE(S) EXPERIENCED IN LAST MONTH: NONE OF THE ABOVE UKB	10:12692902:G:A	1.24063e-08	1.38527e-05
MEDICATION FOR CHOLESTEROL, BLOOD PRESSURE, DIABETES, OR TAKE EXOGENOUS HORMONES: INSULIN UKB	6:29610281:C:A	1.24241e-08	1.38633e-05
AGE COMPLETED FULL TIME EDUCATION UKB	10:65350279:AT:A	1.24757e-08	1.39067e-05
J10 RESPIRATORY FINNGEN	5:110401872:T:C	1.253e-08	1.39628e-05
DIAGNOSES - MAIN ICD10: G35 MULTIPLE SCLEROSIS UKB	6:32744440:T:C	1.26321e-08	1.40672e-05
MEDICATION FOR CHOLESTEROL, BLOOD PRESSURE OR DIABETES: INSULIN UKB	6:31577434:CGT:C	1.26491e-08	1.40799e-05
T1D WIDE FINNGEN	6:32744440:T:C	1.266e-08	1.40889e-05
DM HYPOGLYC FINNGEN	6:32978587:C:A	1.269e-08	1.4116e-05
ASTHMA NAS EXMORE FINNGEN	2:111913056:T:C	1.274e-08	1.41653e-05
K11 APPENDIX FINNGEN	12:6493351:A:G	1.284e-08	1.42638e-05
E4 HYPOGLYC FINNGEN	6:31605448:C:G	1.298e-08	1.44098e-05
PAIN TYPE(S) EXPERIENCED IN LAST MONTH: HEADACHE UKB	6:28792831:G:GAAAA	1.31312e-08	1.45712e-05
HEEL BONE MINERAL DENSITY (BMD) T-SCORE, AUTOMATED UKB	13:99738077:T:C	1.31441e-08	1.45808e-05
RX RHEUMA BIOLOGICAL FINNGEN	6:32149801:C:T	1.34e-08	1.48333e-05
COELIAC DISEASE UKB	6:32969457:C:T	1.35585e-08	1.49856e-05
STANDING HEIGHT UKB	17:43057585:C:T	1.37169e-08	1.5154e-05
T1D STRICT1 FINNGEN	6:33785827:A:G	1.379e-08	1.52314e-05
ASTHMA EOSINOPHIL SUGG FINNGEN	10:9053073:G:C	1.383e-08	1.52722e-05
E4 ENDONUTRMET FINNGEN	6:31412513:G:C	1.384e-08	1.52798e-05
C3 PROSTATE FINNGEN	2:63213970:T:C	1.409e-08	1.55422e-05
DEMYELENATING DISEASES OF THE CENTRAL NERVOUS SYSTEM UKB	6:31605448:C:G	1.43526e-08	1.58144e-05
BLOOD CLOT, DVT, BRONCHITIS, EMPHYSEMA, ASTHMA, RHINITIS, ECZEMA, ALLERGY DIAGNOSED BY DOCTOR: ASTHMA UKB	17:12193443:GC:G	1.4384e-08	1.58385e-05
STILL ADULT FINNGEN	6:31605448:C:G	1.439e-08	1.58417e-05
M13 ARTHINOTH FINNGEN	6:32780724:G:A	1.447e-08	1.59262e-05
VASCULAR/HEART PROBLEMS DIAGNOSED BY DOCTOR: HIGH BLOOD PRESSURE UKB	3:53700550:T:C	1.45242e-08	1.59824e-05
DIAGNOSES - MAIN ICD10: K40 INGUINAL HERNIA UKB	3:55592454:C:T	1.47627e-08	1.62234e-05
MEDICATION FOR PAIN RELIEF, CONSTIPATION, HEARTBURN: NONE OF THE ABOVE UKB	17:47497360:G:A	1.48002e-08	1.62468e-05
DIAGNOSES - MAIN ICD10: C61 MALIGNANT NEOPLASM OF PROSTATE UKB	2:63213970:T:C	1.49101e-08	1.63603e-05
L12 PSORI GUTTATE FINNGEN	6:29610281:C:A	1.494e-08	1.63895e-05
VASCULAR/HEART PROBLEMS DIAGNOSED BY DOCTOR: NONE OF THE ABOVE UKB	6:31564167:A:G	1.50224e-08	1.64727e-05
C3 THYROID GLAND FINNGEN	15:67442596:C:T	1.511e-08	1.65651e-05
MEDICATION FOR CHOLESTEROL, BLOOD PRESSURE, DIABETES, OR TAKE EXOGENOUS HORMONES: INSULIN UKB	6:30703225:TA:T	1.55057e-08	1.69618e-05
OTHER/UNSPECIFIED SEROPOSITIVERHEUMATOID ARTHRITIS UKB	6:32593386:C:A	1.55265e-08	1.69772e-05
M13 PSORIARTH FINNGEN	6:29908511:A:C	1.607e-08	1.7537e-05
T1D WIDE FINNGEN	6:32978587:C:A	1.621e-08	1.76744e-05
E4 THYROID FINNGEN	6:31564167:A:G	1.628e-08	1.77468e-05
STANDING HEIGHT UKB	16:75448921:C:T	1.6391e-08	1.78523e-05
FRACTURED BONE SITE(S): WRIST UKB	7:121018767:T:TAGAA	1.65158e-08	1.79765e-05
J10 ASTHMA FINNGEN	6:31412513:G:C	1.664e-08	1.81038e-05
RX CROHN 1STLINE FINNGEN	6:32149801:C:T	1.681e-08	1.82768e-05
C3 THYROID GLAND EXALLC FINNGEN	15:67442596:C:T	1.718e-08	1.86508e-05
K11 COELIAC FINNGEN	6:29908511:A:C	1.729e-08	1.87621e-05
K11 OTHDIG FINNGEN	6:31605448:C:G	1.73e-08	1.87689e-05
M13 SLE FINNGEN	6:31836442:A:G	1.741e-08	1.888e-05
CORONARY ATHEROSCLEROSIS UKB	17:47497360:G:A	1.74477e-08	1.89168e-05
FG DOAAC FINNGEN	15:78826180:G:A	1.768e-08	1.91604e-05
M13 RHEUMA FINNGEN	6:27624965:C:G	1.785e-08	1.93195e-05
MOUTH/TEETH DENTAL PROBLEMS: MOUTH ULCERS UKB	6:31035314:C:G	1.80414e-08	1.95098e-05
SPONDYLOARTHRITIS FINNGEN	6:32149801:C:T	1.828e-08	1.9755e-05
L12 PSORIASIS FINNGEN	6:32744440:T:C	1.864e-08	2.01094e-05
DM BCKGRND RETINA FINNGEN	6:32593386:C:A	1.896e-08	2.04326e-05
PSORI STRICT FINNGEN	6:31575276:C:T	1.901e-08	2.04821e-05
J10 LOWCHRON FINNGEN	6:31412513:G:C	1.929e-08	2.07436e-05
HYPOTHY REIMB FINNGEN	6:32780724:G:A	1.949e-08	2.09407e-05
H7 VITRHAEMORR FINNGEN	6:32870057:G:A	1.966e-08	2.11052e-05
DIAGNOSES - MAIN ICD10: I84 HAEMORRHOIDS UKB	12:66409367:C:A	1.97236e-08	2.1169e-05
VASCULAR/HEART PROBLEMS DIAGNOSED BY DOCTOR: HIGH BLOOD PRESSURE UKB	20:30716593:CTG:C	1.98259e-08	2.12651e-05
T1D WIDE1 FINNGEN	6:32744440:T:C	2.031e-08	2.17517e-05
INTRA-OCULAR PRESSURE, GOLDMANN-CORRELATED (RIGHT) UKB	9:129409198:T:C	2.03969e-08	2.18355e-05
RHEUMA SERONEG FINNGEN	6:32149801:C:T	2.087e-08	2.23086e-05
E4 HYTHY AI STRICT PURCH FINNGEN	6:32780724:G:A	2.104e-08	2.24807e-05
RHEUMA OTHER WIDE FINNGEN	6:31605448:C:G	2.105e-08	2.24818e-05
H7 RETINOPATHYDIAB BKG FINNGEN	6:32593386:C:A	2.132e-08	2.27459e-05
CHOLELITH BROAD FINNGEN	2:42453686:A:ACT	2.137e-08	2.27944e-05
CORNEAL RESISTANCE FACTOR (LEFT) UKB	5:52283027:T:C	2.14234e-08	2.28465e-05
E4 DMNAS FINNGEN	6:31412513:G:C	2.153e-08	2.29553e-05
TYPES OF PHYSICAL ACTIVITY IN LAST 4 WEEKS: WALKING FOR PLEASURE (NOT AS A MEANS OF TRANSPORT) UKB	16:28579915:GT:G	2.16145e-08	2.30356e-05
PSOR ARTHR OTH FINNGEN	6:29908511:A:C	2.198e-08	2.34024e-05
APPENDICITIS BROAD FINNGEN	12:6493351:A:G	2.217e-08	2.35874e-05
E4 DM1KETO FINNGEN	6:31412513:G:C	2.22e-08	2.36143e-05
DIABETES FG FINNGEN	11:72483880:G:A	2.257e-08	2.39825e-05
HERNIA UKB	7:73474825:G:C	2.2786e-08	2.41966e-05
BLOOD CLOT, DVT, BRONCHITIS, EMPHYSEMA, ASTHMA, RHINITIS, ECZEMA, ALLERGY DIAGNOSED BY DOCTOR: ASTHMA UKB	6:32852760:CTTTTTTTTTT:C	2.29862e-08	2.43937e-05
ASTHMA INFECTIONS FINNGEN	6:31412513:G:C	2.311e-08	2.45095e-05
SPONDYLOARTHRITIS FINNGEN	6:32593386:C:A	2.337e-08	2.47747e-05
KELA DIAB INSUL FINNGEN	6:31412513:G:C	2.408e-08	2.54842e-05
T1D STRICT FINNGEN	6:33785827:A:G	2.411e-08	2.55106e-05
E4 DM1COMA FINNGEN	6:32978587:C:A	2.449e-08	2.58417e-05
THYROID DISORDER IBD FINNGEN	15:49479026:G:A	2.449e-08	2.58417e-05
VASCULAR/HEART PROBLEMS DIAGNOSED BY DOCTOR: NONE OF THE ABOVE UKB	6:31577283:G:C	2.45374e-08	2.58863e-05
STANDING HEIGHT UKB	9:95054298:CT:C	2.45611e-08	2.59004e-05
WHY STOPPED SMOKING: HEALTH PRECAUTION UKB	6:28792831:G:GAAAA	2.45926e-08	2.59281e-05
K11 MALABSORB FINNGEN	6:31034595:T:C	2.469e-08	2.60253e-05
M13 REACTARTH FINNGEN	6:29908511:A:C	2.488e-08	2.62091e-05
C3 MALE GENITAL FINNGEN	2:63213970:T:C	2.495e-08	2.62589e-05
E4 DM1 FINNGEN	12:56467587:C:T	2.546e-08	2.67638e-05
USUAL WALKING PACE UKB	3:49709912:C:CT	2.56082e-08	2.68913e-05
K11 CHOLELITH FINNGEN	2:42453686:A:ACT	2.578e-08	2.70377e-05
NEVER EAT EGGS, DAIRY, WHEAT, SUGAR: I EAT ALL OF THE ABOVE UKB	6:32780724:G:A	2.58935e-08	2.71397e-05
K11 COELIAC FINNGEN	6:31575276:C:T	2.6e-08	2.72456e-05
H7 RETINOPATHYDIAB NAS FINNGEN	6:31605448:C:G	2.62e-08	2.74495e-05
DIAGNOSES - MAIN ICD10: I25 CHRONIC ISCHAEMIC HEART DISEASE UKB	12:95493912:T:C	2.63812e-08	2.7622e-05
K11 HERING FINNGEN	7:73474825:G:C	2.664e-08	2.78813e-05
DISEASES OF THE GENITOURINARY SYSTEM UKB	6:28792831:G:GAAAA	2.67528e-08	2.79818e-05
T1D STRICT FINNGEN	6:30402263:TC:T	2.677e-08	2.7994e-05
LOGMAR, FINAL (RIGHT) UKB	17:44819595:T:G	2.68287e-08	2.80436e-05
CORNEAL HYSTERESIS (LEFT) UKB	5:52283027:T:C	2.69013e-08	2.81137e-05
I9 CARDMYO FINNGEN	10:121429633:T:C	2.706e-08	2.82736e-05
E4 DIABETES FINNGEN	11:72483880:G:A	2.742e-08	2.8614e-05
E4 DM1PERIPH FINNGEN	6:32149801:C:T	2.785e-08	2.90083e-05
E4 DM1NOCOMP FINNGEN	12:56467587:C:T	2.786e-08	2.90127e-05
ASTHMA MODE FINNGEN	5:131777342:A:AG	2.81e-08	2.92383e-05
E4 DM1COMA FINNGEN	6:32593386:C:A	2.837e-08	2.94947e-05
L12 DERMATHERP FINNGEN	6:31275289:A:C	2.845e-08	2.95656e-05
M13 ARTHROPATHIES FINNGEN	6:31836442:A:G	2.856e-08	2.96738e-05
M13 REACTARTH FINNGEN	6:31412513:G:C	2.86e-08	2.97092e-05
CORONARY ATHEROSCLEROSIS UKB	12:95493912:T:C	2.86673e-08	2.97667e-05
DM NEPHROPATHY EXMORE FINNGEN	6:31605448:C:G	2.887e-08	2.9971e-05
M13 PSORIARTH ICD10 FINNGEN	6:29908511:A:C	2.916e-08	3.02532e-05
ANTIDEPRESSANTS FINNGEN	6:31577283:G:C	2.942e-08	3.0504e-05
ASTHMA NAS FINNGEN	2:111913056:T:C	2.971e-08	3.07983e-05
H7 RETINOPATHYDIAB BKG FINNGEN	6:32149801:C:T	3.009e-08	3.116e-05
MALIGNANT NEOPLASM OF MALE GENITAL ORGANS UKB	2:63213970:T:C	3.02002e-08	3.12354e-05
C_MALE_GENITAL UKB	2:63213970:T:C	3.02002e-08	3.12354e-05
E4 HYTHY AI STRICT FINNGEN	6:31577283:G:C	3.074e-08	3.17413e-05
3MM STRONG MERIDIAN (RIGHT) UKB	15:63886593:C:T	3.09271e-08	3.19147e-05
M13 RHEUMA INCLAVO FINNGEN	6:30763004:T:C	3.16e-08	3.25957e-05
NUMBER OF DAYS/WEEK OF MODERATE PHYSICAL ACTIVITY 10+ MINUTES UKB	6:28792831:G:GAAAA	3.17817e-08	3.27561e-05
E4 THYTOXGOITDIF FINNGEN	6:31412513:G:C	3.24e-08	3.3318e-05
DM HYPOGLYC FINNGEN	6:32149801:C:T	3.252e-08	3.34276e-05
E4 DM1 FINNGEN	6:32978587:C:A	3.272e-08	3.36125e-05
NEOPLASMS UKB	14:54419106:A:C	3.31405e-08	3.39748e-05
RHEU ARTHRITIS OTH FINNGEN	6:30988551:C:G	3.327e-08	3.40867e-05
DM BCKGRND RETINA NONPROLIF FINNGEN	6:32870057:G:A	3.403e-08	3.48368e-05
BLOOD CLOT, DVT, BRONCHITIS, EMPHYSEMA, ASTHMA, RHINITIS, ECZEMA, ALLERGY DIAGNOSED BY DOCTOR: HAYFEVER, ALLERGIC RHINITIS OR ECZEMA UKB	2:8464827:T:A	3.46124e-08	3.53968e-05
ASTHMA INFECTIONS FINNGEN	2:102932562:C:A	3.481e-08	3.55554e-05
RHEUMA ARHTROPAT REACTIVE FINNGEN	6:28641957:A:G	3.605e-08	3.67096e-05
J10 ASTHMACOPDKELA FINNGEN	4:106819053:G:A	3.606e-08	3.67124e-05
DIAGNOSES - MAIN ICD10: M45 ANKYLOSING SPONDYLITIS UKB	6:31412513:G:C	3.64332e-08	3.70622e-05
M13 PSORIARTH FINNGEN	6:32593386:C:A	3.691e-08	3.7532e-05
M13 RHEUMA INCLAVO FINNGEN	6:27624965:C:G	3.697e-08	3.75853e-05
M13 RHEUMA FINNGEN	6:30763004:T:C	3.726e-08	3.78648e-05
MEDICATION FOR PAIN RELIEF, CONSTIPATION, HEARTBURN: PARACETAMOL UKB	6:31836442:A:G	3.74916e-08	3.80693e-05
INTRA-OCULAR PRESSURE, GOLDMANN-CORRELATED (RIGHT) UKB	9:13592736:CA:C	3.78733e-08	3.84335e-05
DM RETINA PROLIF FINNGEN	6:31564167:A:G	3.928e-08	3.97402e-05
THYROTOXICOSIS FINNGEN	6:31275289:A:C	3.958e-08	4.00276e-05
ASTHMA INFECTIONS FINNGEN	15:67442596:C:T	4.032e-08	4.0743e-05
COELIAC DISEASE UKB	6:33044987:A:G	4.08421e-08	4.12305e-05
KELA DIAB INSUL EXMORE FINNGEN	6:31412513:G:C	4.233e-08	4.26451e-05
JUVEN ARTHR FINNGEN	6:31836442:A:G	4.25e-08	4.27991e-05
RX CROHN 1STLINE FINNGEN	6:31836442:A:G	4.272e-08	4.3012e-05
M13 ANKYLOSPON STRICT FINNGEN	6:31564167:A:G	4.348e-08	4.37157e-05
T1D FINNGEN	6:33785827:A:G	4.371e-08	4.39117e-05
MEDICATION FOR CHOLESTEROL, BLOOD PRESSURE OR DIABETES: INSULIN UKB	6:31412513:G:C	4.39582e-08	4.41256e-05
RX CROHN 2NDLINE FINNGEN	6:30763004:T:C	4.398e-08	4.41307e-05
K11 REIMB 202 FINNGEN	6:31564167:A:G	4.453e-08	4.46638e-05
E4 DM1NOCOMP FINNGEN	6:29225243:CT:C	4.458e-08	4.4705e-05
REAC ARTHRO NOS FINNGEN	6:30988551:C:G	4.468e-08	4.47874e-05
DIAGNOSES - MAIN ICD10: C61 MALIGNANT NEOPLASM OF PROSTATE UKB	17:69201811:A:G	4.47083e-08	4.48068e-05
MEDICATION FOR CHOLESTEROL, BLOOD PRESSURE OR DIABETES: NONE OF THE ABOVE UKB	11:100512452:T:C	4.55524e-08	4.55889e-05
QUALIFICATIONS: COLLEGE OR UNIVERSITY DEGREE UKB	22:30254175:C:T	4.64996e-08	4.64533e-05
H7 IRIDOACUTE FINNGEN	6:29610281:C:A	4.677e-08	4.67141e-05
L12 PAPULOSQUAMOUS FINNGEN	6:29908511:A:C	4.729e-08	4.71958e-05
K11 HERNIA FINNGEN	6:6735022:G:A	4.777e-08	4.76369e-05
STANDING HEIGHT UKB	12:69868410:A:C	4.77856e-08	4.7643e-05
K11 PSC COLITIS STRICT FINNGEN	6:32593386:C:A	4.786e-08	4.77077e-05
BLOOD CLOT, DVT, BRONCHITIS, EMPHYSEMA, ASTHMA, RHINITIS, ECZEMA, ALLERGY DIAGNOSED BY DOCTOR: NONE OF THE ABOVE UKB	6:29732775:C:G	4.85723e-08	4.83792e-05
J10 CHRONSINUSITIS FINNGEN	6:32593386:C:A	4.876e-08	4.85276e-05
DIAGNOSES - MAIN ICD10: K90 INTESTINAL MALABSORPTION UKB	6:28641957:A:G	4.88805e-08	4.86378e-05
DM KETOACIDOSIS FINNGEN	6:32978587:C:A	4.891e-08	4.86478e-05
DIAGNOSES - MAIN ICD10: C61 MALIGNANT NEOPLASM OF PROSTATE UKB	4:106065308:C:G	4.92116e-08	4.89284e-05
M13 SPONDYLOPATHY FINNGEN	6:30988551:C:G	4.948e-08	4.9149e-05
DIAGNOSES - MAIN ICD10: R31 UNSPECIFIED HAEMATURIA UKB	6:28523687:TTTC:T	4.9538e-08	4.91943e-05
M13 REACTARTH FINNGEN	6:28641957:A:G	4.955e-08	4.91965e-05
I9 DISVEINLYMPH FINNGEN	1:17306029:C:A	4.958e-08	4.92165e-05
DIAGNOSES - MAIN ICD10: J33 NASAL POLYP UKB	6:31275289:A:C	5.04192e-08	5e-05
STANDING HEIGHT UKB	17:47497360:G:A	5.05174e-08	5.00875e-05
PSORIASIS UKB	6:31347378:C:CT	5.06553e-08	5.01944e-05
DIAGNOSES - MAIN ICD10: L40 PSORIASIS UKB	6:31347378:C:CT	5.06553e-08	5.01944e-05
STANDING HEIGHT UKB	11:57598398:TA:T	5.10104e-08	5.05363e-05
T1D WIDE FINNGEN	6:31575276:C:T	5.157e-08	5.10503e-05
L12 PAPULOSQUAMOUS FINNGEN	6:32744440:T:C	5.163e-08	5.10996e-05
MOUTH/TEETH DENTAL PROBLEMS: DENTURES UKB	15:78826180:G:A	5.21891e-08	5.15918e-05
DM NEPHROPATHY EXMORE FINNGEN	6:32149801:C:T	5.222e-08	5.16121e-05
J10 VASOALLERRHIN FINNGEN	9:6213387:G:A	5.271e-08	5.20554e-05
ASTHMA NOS EXMORE FINNGEN	5:110401872:T:C	5.306e-08	5.237e-05
L12 PAPULOSQUAMOUS FINNGEN	6:26510748:C:T	5.309e-08	5.23893e-05
ASTHMA MODE FINNGEN	6:31412513:G:C	5.322e-08	5.24969e-05
BLOOD CLOT, DVT, BRONCHITIS, EMPHYSEMA, ASTHMA, RHINITIS, ECZEMA, ALLERGY DIAGNOSED BY DOCTOR: HAYFEVER, ALLERGIC RHINITIS OR ECZEMA UKB	6:31535539:A:C	5.37268e-08	5.29551e-05
G6 MS FINNGEN	6:29908511:A:C	5.372e-08	5.29551e-05
DIAGNOSES - MAIN ICD10: R31 UNSPECIFIED HAEMATURIA UKB	6:30703225:TA:T	5.42439e-08	5.34332e-05
BLOOD CLOT, DVT, BRONCHITIS, EMPHYSEMA, ASTHMA, RHINITIS, ECZEMA, ALLERGY DIAGNOSED BY DOCTOR: ASTHMA UKB	3:127945322:T:C	5.47152e-08	5.38657e-05
I9 ISCHHEART FINNGEN	17:2043789:T:C	5.481e-08	5.39379e-05
VASCULAR/HEART PROBLEMS DIAGNOSED BY DOCTOR: NONE OF THE ABOVE UKB	12:54418857:T:C	5.50899e-08	5.41707e-05
CORNEAL RESISTANCE FACTOR (LEFT) UKB	1:92163330:G:A	5.52564e-08	5.43238e-05
ASTHMA MODE FINNGEN	6:91012867:C:T	5.549e-08	5.45106e-05
NEVER EAT EGGS, DAIRY, WHEAT, SUGAR: WHEAT PRODUCTS UKB	6:29908511:A:C	5.57043e-08	5.46997e-05
G6 DEMYEL FINNGEN	6:32744440:T:C	5.601e-08	5.49568e-05
E4 DM2COMA FINNGEN	6:32780724:G:A	5.618e-08	5.5102e-05
H7 IRIDOACUTE FINNGEN	6:31577283:G:C	5.69e-08	5.57318e-05
MEDICATION FOR PAIN RELIEF, CONSTIPATION, HEARTBURN: PARACETAMOL UKB	6:30900427:T:G	5.69458e-08	5.57658e-05
DIAGNOSES - MAIN ICD10: K90 INTESTINAL MALABSORPTION UKB	6:32969457:C:T	5.69903e-08	5.57984e-05
HEEL BONE MINERAL DENSITY (BMD) T-SCORE, AUTOMATED UKB	5:52193125:A:G	5.74955e-08	5.62491e-05
E4 GOITREDIFF FINNGEN	15:49479026:G:A	5.79e-08	5.66227e-05
MEDICATION FOR CHOLESTEROL, BLOOD PRESSURE OR DIABETES: NONE OF THE ABOVE UKB	6:31605448:C:G	5.79898e-08	5.66775e-05
M13 ANKYLOSPON FINNGEN	6:29610281:C:A	5.799e-08	5.66775e-05
OTHER SYSTCON FG FINNGEN	6:31836442:A:G	5.812e-08	5.67714e-05
H7 IRIDONAS FINNGEN	6:31575276:C:T	5.814e-08	5.67798e-05
E4 HYTHY AI STRICT FINNGEN	6:31328826:C:G	5.887e-08	5.74158e-05
J10 LOWCHRON FINNGEN	16:11279631:G:C	5.916e-08	5.76747e-05
ARTHROPATHIC PSORIASIS UKB	6:31347378:C:CT	5.9502e-08	5.79969e-05
J10 SINUSITIS FINNGEN	6:31605448:C:G	6.143e-08	5.96787e-05
K11 REIMB 202 FINNGEN	6:27624965:C:G	6.146e-08	5.96963e-05
AGE COMPLETED FULL TIME EDUCATION UKB	6:31564167:A:G	6.16126e-08	5.98097e-05
FRACTURED BONE SITE(S): OTHER BONES UKB	7:121018767:T:TAGAA	6.27404e-08	6.08102e-05
ASTHMA HOSPITAL MAIN FINNGEN	2:111913056:T:C	6.281e-08	6.08541e-05
J10 ASTHMACOPDKELA FINNGEN	11:76299431:G:A	6.283e-08	6.08617e-05
BLOOD CLOT, DVT, BRONCHITIS, EMPHYSEMA, ASTHMA, RHINITIS, ECZEMA, ALLERGY DIAGNOSED BY DOCTOR: NONE OF THE ABOVE UKB	6:31123380:C:CAAAAAAAAAAAA	6.29604e-08	6.09644e-05
LEISURE/SOCIAL ACTIVITIES: PUB OR SOCIAL CLUB UKB	10:65350279:AT:A	6.38359e-08	6.17287e-05
HEEL BONE MINERAL DENSITY (BMD) T-SCORE, AUTOMATED UKB	18:20707622:A:G	6.39051e-08	6.17837e-05
G6 MS FINNGEN	6:29225243:CT:C	6.476e-08	6.2586e-05
M13 JUVERHEU FINNGEN	6:31275289:A:C	6.518e-08	6.29555e-05
AUTOIMMUNE FINNGEN	6:91012867:C:T	6.547e-08	6.32234e-05
H7 IRIDOCYCLITIS FINNGEN	6:29610281:C:A	6.55e-08	6.32402e-05
TYPE 1 DIABETES WITH OPHTHALMIC COMPLICATIONS UKB	6:32780724:G:A	6.58049e-08	6.35223e-05
Z21 OTHER SPECIAL EXAM INVES PERSONS WO COMPLA REPOR DIAGNOSIS FINNGEN	6:32780724:G:A	6.618e-08	6.38598e-05
VASCULAR/HEART PROBLEMS DIAGNOSED BY DOCTOR: NONE OF THE ABOVE UKB	6:32744440:T:C	6.65827e-08	6.42236e-05
STANDING HEIGHT UKB	17:36897782:T:G	6.74269e-08	6.49837e-05
H7 MACULOPATHYDIAB FINNGEN	6:31605448:C:G	6.774e-08	6.52519e-05
E4 DM1COMA FINNGEN	6:31412513:G:C	6.836e-08	6.5748e-05
SUGGESTIVE FOR EOSINOPHILIC ASTHMA UKB	6:31275289:A:C	6.88044e-08	6.6112e-05
H7 RETINOPATHYDIAB BKG SEVERE FINNGEN	6:32870057:G:A	6.905e-08	6.62971e-05
CORONARY ATHEROSCLEROSIS UKB	16:75448921:C:T	6.96048e-08	6.67786e-05
ISCHAEMIC HEART DISEASE, WIDE DEFINITION UKB	12:95493912:T:C	7.00779e-08	6.72067e-05
ATOPIC STRICT FINNGEN	6:91012867:C:T	7.056e-08	6.76302e-05
OTHER DISEASES OF THE DIGESTIVE SYSTEM UKB	6:32780724:G:A	7.06636e-08	6.76907e-05
H7 RETINOPATHYDIAB FINNGEN	6:31412513:G:C	7.066e-08	6.76907e-05
VASCULAR/HEART PROBLEMS DIAGNOSED BY DOCTOR: HIGH BLOOD PRESSURE UKB	3:53712910:T:G	7.12484e-08	6.81466e-05
G6 MS FINNGEN	6:32870057:G:A	7.229e-08	6.90107e-05
DISEASES OF THE GENITOURINARY SYSTEM UKB	6:27187919:A:T	7.36507e-08	7.02699e-05
TYPE 1 DIABETES WITH KETOACIDOSIS UKB	6:32870057:G:A	7.36663e-08	7.02714e-05
ASTHMA PNEUMONIA AND SEPSIS FINNGEN	2:102932562:C:A	7.371e-08	7.02997e-05
K11 GALLBILPANC FINNGEN	19:46289503:C:T	7.373e-08	7.03054e-05
FG DISVEINLYMPH FINNGEN	1:17306029:C:A	7.411e-08	7.06543e-05
TYPE 1 DIABETES UKB	6:32911814:A:G	7.44e-08	7.09172e-05
G6 DEMYEL FINNGEN	6:29908511:A:C	7.665e-08	7.2937e-05
L12 PSORIASIS FINNGEN	6:29365423:A:T	7.7e-08	7.32283e-05
#POLYARTHROPATHIES UKB	6:31577283:G:C	7.71386e-08	7.33462e-05
DIAGNOSES - MAIN ICD10: E16 OTHER DISORDERS OF PANCREATIC INTERNAL SECRETION UKB	6:32632864:G:A	7.79018e-08	7.40016e-05
L12 BULLOTH FINNGEN	6:31412513:G:C	7.905e-08	7.50639e-05
ASTHMA INFECTIONS FINNGEN	5:131777342:A:AG	7.925e-08	7.51825e-05
T1D STRICT1 FINNGEN	6:30402263:TC:T	8.016e-08	7.60027e-05
K11 REIMB 202 FINNGEN	6:30555518:C:T	8.133e-08	7.7011e-05
VASCULAR/HEART PROBLEMS DIAGNOSED BY DOCTOR: NONE OF THE ABOVE UKB	11:100619326:G:T	8.18433e-08	7.7452e-05
J10 ASTHMACOPDKELA FINNGEN	16:11279631:G:C	8.215e-08	7.76982e-05
DIABETES FG FINNGEN	6:33044987:A:G	8.265e-08	7.81269e-05
MOUTH/TEETH DENTAL PROBLEMS: DENTURES UKB	15:63880305:A:G	8.33057e-08	7.8717e-05
RHEUMA ENDPOINTS FINNGEN	6:32149801:C:T	8.411e-08	7.94021e-05
TYPE 1 DIABETES UKB	6:31836442:A:G	8.46006e-08	7.98352e-05
RHEU ARTHRITIS OTH FINNGEN	6:31836442:A:G	8.521e-08	8.03346e-05
M13 SYSTCONNECT FINNGEN	6:32978587:C:A	8.662e-08	8.15411e-05
LEISURE/SOCIAL ACTIVITIES: ADULT EDUCATION CLASS UKB	3:49709912:C:CT	8.68912e-08	8.1781e-05
ASTHMA HOSPITAL MAIN FINNGEN	5:131777342:A:AG	8.717e-08	8.20126e-05
T1D WIDE1 FINNGEN	6:31034595:T:C	8.733e-08	8.21323e-05
ASTHMA PNEUMONIA FINNGEN	2:102932562:C:A	8.865e-08	8.32487e-05
E4 ENDONUTRMET FINNGEN	6:32149801:C:T	8.922e-08	8.37369e-05
NEVER EAT EGGS, DAIRY, WHEAT, SUGAR: WHEAT PRODUCTS UKB	6:32149801:C:T	8.9571e-08	8.40378e-05
L12 DERMATHERP FINNGEN	6:33928185:C:T	9.139e-08	8.55971e-05
DM RETINA PROLIF FINNGEN	6:31034595:T:C	9.158e-08	8.5759e-05
DIABETIC HYPOGLYCEMIA UKB	6:32632864:G:A	9.37219e-08	8.75683e-05
BLOOD CLOT, DVT, BRONCHITIS, EMPHYSEMA, ASTHMA, RHINITIS, ECZEMA, ALLERGY DIAGNOSED BY DOCTOR: ASTHMA UKB	6:29751231:C:A	9.43473e-08	8.81033e-05
DM NEUROPATHY FINNGEN	6:31577283:G:C	9.446e-08	8.81593e-05
VASCULAR/HEART PROBLEMS DIAGNOSED BY DOCTOR: NONE OF THE ABOVE UKB	1:201783682:A:G	9.45741e-08	8.82493e-05
E4 DM1NASCOMP FINNGEN	12:56467587:C:T	9.495e-08	8.85836e-05
I9 REVACS EXNONE FINNGEN	16:75448921:C:T	9.61e-08	8.95824e-05
I9 REVASC EXNONE FINNGEN	16:75448921:C:T	9.611e-08	8.95824e-05
VASCULAR/HEART PROBLEMS DIAGNOSED BY DOCTOR: HIGH BLOOD PRESSURE UKB	3:158137609:CAA:C	9.6413e-08	8.98314e-05
MEDICATION FOR PAIN RELIEF, CONSTIPATION, HEARTBURN: NONE OF THE ABOVE UKB	6:31564167:A:G	9.64497e-08	8.98488e-05
MEDICATION FOR PAIN RELIEF, CONSTIPATION, HEARTBURN: NONE OF THE ABOVE UKB	6:31577283:G:C	9.65426e-08	8.99187e-05
BLOOD CLOT, DVT, BRONCHITIS, EMPHYSEMA, ASTHMA, RHINITIS, ECZEMA, ALLERGY DIAGNOSED BY DOCTOR: HAYFEVER, ALLERGIC RHINITIS OR ECZEMA UKB	6:32593386:C:A	9.76771e-08	9.09246e-05
6MM STRONG MERIDIAN (RIGHT) UKB	15:63886593:C:T	9.86143e-08	9.17118e-05
T2D INCLAVO FINNGEN	11:72483880:G:A	9.895e-08	9.19898e-05
USUAL WALKING PACE UKB	10:65350279:AT:A	9.97304e-08	9.26637e-05
NEVER EAT EGGS, DAIRY, WHEAT, SUGAR: WHEAT PRODUCTS UKB	6:31347378:C:CT	9.97588e-08	9.26729e-05
DIAGNOSES - MAIN ICD10: E10 INSULIN-DEPENDENT DIABETES MELLITUS UKB	6:32911814:A:G	1.00919e-07	9.36639e-05
DIAGNOSES - MAIN ICD10: K40 INGUINAL HERNIA UKB	6:6735022:G:A	1.01218e-07	9.38892e-05
PSOR ENTE ARTHR FINNGEN	6:32870057:G:A	1.025e-07	9.50256e-05
LEISURE/SOCIAL ACTIVITIES: NONE OF THE ABOVE UKB	3:49709912:C:CT	1.02873e-07	9.53361e-05
OTHER/UNSPECIFIED RHEUMATOID ARTHRITIS UKB	6:31564167:A:G	1.03679e-07	9.6024e-05
DIAGNOSES - MAIN ICD10: E10 INSULIN-DEPENDENT DIABETES MELLITUS UKB	6:31836442:A:G	1.04135e-07	9.64164e-05
M13 SPONDYLINFLAMNAS FINNGEN	6:31575276:C:T	1.042e-07	9.64588e-05
RHEUMA SEROPOS FINNGEN	6:29908511:A:C	1.052e-07	9.73126e-05
QUALIFICATIONS: COLLEGE OR UNIVERSITY DEGREE UKB	14:23405449:CA:C	1.05778e-07	9.78111e-05
FG HYPERTENSION FINNGEN	12:54418857:T:C	1.061e-07	9.80726e-05
I9 HYPERTENSION FINNGEN	12:54418857:T:C	1.061e-07	9.80726e-05
TYPE 1 DIABETES WITHOUT COMPLICATIONS UKB	6:32780724:G:A	1.08704e-07	0.000100295
I9 NONISCHCARDMYOP STRICT FINNGEN	10:121429633:T:C	1.087e-07	0.000100295
OTHER DISORDERS OF LACRIMAL GLAND UKB	6:142733170:G:A	1.08764e-07	0.000100331
AB1 SEXUAL TRANSMISSION NOS FINNGEN	6:31836442:A:G	1.101e-07	0.000101433
E4 THYROID FINNGEN	12:56467587:C:T	1.106e-07	0.000101875
DM MACULOPATHY FINNGEN	6:31605448:C:G	1.123e-07	0.000103384
H7 RETINOPATHYDIAB FINNGEN	6:32164874:C:A	1.126e-07	0.000103622
SPONDYLOPATHY FG FINNGEN	6:32969457:C:T	1.13e-07	0.000103933
STILL ADULT FINNGEN	6:32780724:G:A	1.131e-07	0.000104006
J10 ASTHMA EXMORE FINNGEN	6:91012867:C:T	1.136e-07	0.000104408
ENDOCRINE, NUTRITIONAL AND METABOLIC DISEASES UKB	6:32613163:C:A	1.14353e-07	0.000105081
ATOPIC STRICT REIMB FINNGEN	6:91012867:C:T	1.147e-07	0.00010538
MEDICATION FOR PAIN RELIEF, CONSTIPATION, HEARTBURN: PARACETAMOL UKB	6:31564167:A:G	1.15544e-07	0.000106078
NEVER EAT EGGS, DAIRY, WHEAT, SUGAR: I EAT ALL OF THE ABOVE UKB	6:32978587:C:A	1.159e-07	0.000106366
EYE PROBLEMS/DISORDERS: DIABETES RELATED EYE DISEASE UKB	6:30763004:T:C	1.1667e-07	0.000107033
I9 HYPTENS EXNONE FINNGEN	12:54418857:T:C	1.175e-07	0.000107716
L12 ATROPHICSKIN FINNGEN	6:33044987:A:G	1.177e-07	0.000107851
KELA DIAB INSUL EXMORE FINNGEN	6:31564167:A:G	1.178e-07	0.000107912
BLOOD CLOT, DVT, BRONCHITIS, EMPHYSEMA, ASTHMA, RHINITIS, ECZEMA, ALLERGY DIAGNOSED BY DOCTOR: ASTHMA UKB	19:46289503:C:T	1.17885e-07	0.000107964
RHEUMA NOS FINNGEN	6:29908511:A:C	1.179e-07	0.000107964
ASTHMA ACUTE RESPIRATORY INFECTIONS FINNGEN	6:31412513:G:C	1.181e-07	0.000108107
VASCULAR/HEART PROBLEMS DIAGNOSED BY DOCTOR: NONE OF THE ABOVE UKB	7:7256490:G:A	1.18179e-07	0.00010816
QUALIFICATIONS: COLLEGE OR UNIVERSITY DEGREE UKB	14:27009199:A:C	1.1831e-07	0.00010824
3MM STRONG MERIDIAN (LEFT) UKB	15:71599618:G:A	1.18652e-07	0.000108514
I9 HYPTENS FINNGEN	12:54418857:T:C	1.201e-07	0.000109658
M13 PSORIARTH FINNGEN	6:32870057:G:A	1.206e-07	0.000110094
E4 HYTHYNAS FINNGEN	6:31564167:A:G	1.219e-07	0.00011124
QUALIFICATIONS: COLLEGE OR UNIVERSITY DEGREE UKB	12:56467587:C:T	1.22679e-07	0.000111809
#POLYARTHROPATHIES UKB	6:31564167:A:G	1.23352e-07	0.000112401
AUTOIMMUNE HYPERTHYROIDISM FINNGEN	6:31034595:T:C	1.235e-07	0.000112516
DERMATOPOLY FG FINNGEN	6:32593386:C:A	1.244e-07	0.000113274
CORNEAL RESISTANCE FACTOR (RIGHT) UKB	5:52283027:T:C	1.24835e-07	0.000113588
DISEASES OF THE GENITOURINARY SYSTEM UKB	6:26510748:C:T	1.25435e-07	0.000114113
L12 DERMATHERP FINNGEN	6:32164874:C:A	1.261e-07	0.000114697
J10 ASTHMACOPDKELA FINNGEN	4:75675841:A:T	1.271e-07	0.000115523
M13 POLYARTHROPATHIES FINNGEN	6:30763004:T:C	1.271e-07	0.000115523
CORNEAL HYSTERESIS (RIGHT) UKB	9:4162453:A:G	1.27352e-07	0.000115731
ASTHMA MODE FINNGEN	6:32593386:C:A	1.28e-07	0.000116277
L12 PSORI VULG FINNGEN	6:32969457:C:T	1.285e-07	0.000116689
K11 CHOLANGI STRICT FINNGEN	6:32593386:C:A	1.314e-07	0.000119183
6MM ASYMMETRY INDEX (RIGHT) UKB	8:109140161:GAAGGAAGGAAGGAAGGA:G	1.31565e-07	0.000119299
M13 OTHCONN FINNGEN	6:31836442:A:G	1.324e-07	0.000120035
REAC ARTHRO NOS FINNGEN	6:28641957:A:G	1.327e-07	0.000120285
TYPE 1 DIABETES UKB	6:28792831:G:GAAAA	1.32934e-07	0.000120475
ST19 INJURI ELBOW FOREA FINNGEN	7:121018767:T:TAGAA	1.332e-07	0.000120673
E4 DIABETES FINNGEN	6:33044987:A:G	1.334e-07	0.00012081
E4 DM1NOCOMP FINNGEN	6:31034595:T:C	1.344e-07	0.000121562
L12 PSORI ARTHRO FINNGEN	6:32744440:T:C	1.351e-07	0.000122129
I9 REVASC FINNGEN	16:75448921:C:T	1.369e-07	0.000123689
T1D STRICT FINNGEN	6:32978587:C:A	1.374e-07	0.000124119
KELA DIAB INSUL FINNGEN	6:31564167:A:G	1.384e-07	0.000124887
RX CROHN 2NDLINE FINNGEN	6:31605448:C:G	1.385e-07	0.000124955
E4 DM2 FINNGEN	11:72483880:G:A	1.392e-07	0.000125496
DIAGNOSES - MAIN ICD10: E14 UNSPECIFIED DIABETES MELLITUS UKB	6:32613163:C:A	1.41473e-07	0.000127361
RHEUMA NOS FINNGEN	6:31575276:C:T	1.417e-07	0.000127543
BLOOD CLOT, DVT, BRONCHITIS, EMPHYSEMA, ASTHMA, RHINITIS, ECZEMA, ALLERGY DIAGNOSED BY DOCTOR: NONE OF THE ABOVE UKB	1:206622793:C:CT	1.41802e-07	0.000127612
PSOR ENTE ARTHR FINNGEN	6:32744440:T:C	1.436e-07	0.000129149
ASTHMA INFECTIONS FINNGEN	2:103009412:A:G	1.443e-07	0.00012972
T2D FINNGEN	11:72483880:G:A	1.476e-07	0.000132473
DIAGNOSES - MAIN ICD10: K40 INGUINAL HERNIA UKB	5:121407219:C:T	1.48205e-07	0.000132944
BLOOD CLOT, DVT, BRONCHITIS, EMPHYSEMA, ASTHMA, RHINITIS, ECZEMA, ALLERGY DIAGNOSED BY DOCTOR: HAYFEVER, ALLERGIC RHINITIS OR ECZEMA UKB	5:131777342:A:AG	1.48805e-07	0.000133435
L12 PSORIASIS FINNGEN	6:30763004:T:C	1.491e-07	0.000133675
BLOOD CLOT, DVT, BRONCHITIS, EMPHYSEMA, ASTHMA, RHINITIS, ECZEMA, ALLERGY DIAGNOSED BY DOCTOR: HAYFEVER, ALLERGIC RHINITIS OR ECZEMA UKB	6:32149801:C:T	1.49318e-07	0.000133787
E4 DM2KETO FINNGEN	6:32780724:G:A	1.498e-07	0.000134111
6MM STRONG MERIDIAN (RIGHT) UKB	8:10473180:G:A	1.49838e-07	0.000134121
RHEUMA SEROPOS OTH FINNGEN	6:31412513:G:C	1.5e-07	0.000134242
HEEL BONE MINERAL DENSITY (BMD) T-SCORE, AUTOMATED UKB	17:28034170:C:CA	1.50157e-07	0.000134334
J10 ASTHMA MAIN FINNGEN	5:131777342:A:AG	1.517e-07	0.000135539
I9 VARICVE FINNGEN	1:219483218:G:A	1.527e-07	0.00013639
E4 DM1 FINNGEN	6:29225243:CT:C	1.533e-07	0.000136902
DIAGNOSES - MAIN ICD10: R31 UNSPECIFIED HAEMATURIA UKB	6:31034595:T:C	1.54744e-07	0.000138142
JUVEN ARTHR FINNGEN	6:29908511:A:C	1.553e-07	0.000138539
STANDING HEIGHT UKB	8:9527869:G:A	1.57653e-07	0.000140488
M13 ARTHRITISNAS FINNGEN	6:31836442:A:G	1.582e-07	0.000140901
VOCAL CORD DYSFUNCTION UKB	5:30913434:T:TA	1.60028e-07	0.000142446
E4 ENDONUTRMET FINNGEN	6:31034595:T:C	1.606e-07	0.000142911
O15 PREG DM FINNGEN	6:31577283:G:C	1.617e-07	0.000143813
DISEASES OF VEINS, LYMPHATIC VESSELS AND LYMPH NODES, NOT ELSEWHERE CLASSIFIED UKB	16:88833116:A:G	1.62012e-07	0.000144065
T1D WIDE1 FINNGEN	6:31100776:C:T	1.624e-07	0.000144359
E4 DM2 STRICT FINNGEN	11:72483880:G:A	1.625e-07	0.000144422
E4 DM1OPTH FINNGEN	6:31575276:C:T	1.626e-07	0.000144485
J10 CHRONSINUSITIS FINNGEN	6:31577283:G:C	1.628e-07	0.000144638
J10 ASTHMA FINNGEN	6:91012867:C:T	1.634e-07	0.000145068
I9 VARICVE EXNONE FINNGEN	1:219483218:G:A	1.638e-07	0.000145371
E4 THYROID FINNGEN	6:109276321:C:T	1.648e-07	0.000146103
6MM STRONG MERIDIAN (LEFT) UKB	8:10473180:G:A	1.64943e-07	0.000146204
SEROPOSITIVE RHEUMATOID ARTHRITIS UKB	6:32744440:T:C	1.65587e-07	0.000146749
DIAGNOSES - MAIN ICD10: K90 INTESTINAL MALABSORPTION UKB	6:33044987:A:G	1.65816e-07	0.000146926
K11 HERNIA FINNGEN	5:121407219:C:T	1.7e-07	0.000150394
SLE STRICT FINNGEN	6:31836442:A:G	1.714e-07	0.000151552
CORNEAL RESISTANCE FACTOR (LEFT) UKB	3:29469675:T:G	1.72961e-07	0.000152771
RHEUMA OTHER WIDE FINNGEN	6:29908511:A:C	1.749e-07	0.000154347
DIAGNOSES - MAIN ICD10: R31 UNSPECIFIED HAEMATURIA UKB	6:29751231:C:A	1.76105e-07	0.000155329
L12 BULLOUS FINNGEN	6:27624965:C:G	1.767e-07	0.000155826
RHEUMA SEROPOS OTH FINNGEN	6:29908511:A:C	1.772e-07	0.000156239
E4 DM1REN FINNGEN	6:31564167:A:G	1.785e-07	0.000157303
AB1 INFECTIONS FINNGEN	6:32780724:G:A	1.82e-07	0.000160257
N14 PHIMOSIS FINNGEN	6:33044987:A:G	1.825e-07	0.000160602
I9 ATHSCLE FINNGEN	15:78826180:G:A	1.849e-07	0.0001624
SPONDYLOPATHY FG FINNGEN	6:32972887:G:A	1.85e-07	0.000162459
I9 VEINSOTH FINNGEN	16:88833116:A:G	1.874e-07	0.000164451
MEDICATION FOR CHOLESTEROL, BLOOD PRESSURE, DIABETES, OR TAKE EXOGENOUS HORMONES: BLOOD PRESSURE MEDICATION UKB	7:7256490:G:A	1.88386e-07	0.000165288
BLOOD CLOT, DVT, BRONCHITIS, EMPHYSEMA, ASTHMA, RHINITIS, ECZEMA, ALLERGY DIAGNOSED BY DOCTOR: ASTHMA UKB	6:32744440:T:C	1.89599e-07	0.000166276
J10 PNEUMONAS FINNGEN	15:78826180:G:A	1.898e-07	0.000166412
VASCULAR/HEART PROBLEMS DIAGNOSED BY DOCTOR: HIGH BLOOD PRESSURE UKB	6:32744440:T:C	1.91416e-07	0.00016774
RX ANTIHYP FINNGEN	17:47497360:G:A	1.916e-07	0.00016787
DIAGNOSES - MAIN ICD10: R31 UNSPECIFIED HAEMATURIA UKB	6:29908511:A:C	1.93104e-07	0.000169072
ASTHMA ACUTE RESPIRATORY INFECTIONS FINNGEN	15:67442596:C:T	1.939e-07	0.000169709
HYPOTHYROIDISM FINNGEN	6:31034595:T:C	1.955e-07	0.00017105
ADULT-ONSET STILL DISEASE UKB	6:32744440:T:C	1.96899e-07	0.000172154
J10 LOWCHRON FINNGEN	4:75675841:A:T	1.972e-07	0.000172357
E4 DM2NASCOMP FINNGEN	11:72483880:G:A	1.985e-07	0.000173432
DIAGNOSES - MAIN ICD10: R31 UNSPECIFIED HAEMATURIA UKB	6:32744440:T:C	1.98764e-07	0.000173604
T1D STRICT FINNGEN	6:32744440:T:C	1.988e-07	0.000173604
BLOOD CLOT, DVT, BRONCHITIS, EMPHYSEMA, ASTHMA, RHINITIS, ECZEMA, ALLERGY DIAGNOSED BY DOCTOR: ASTHMA UKB	17:47497360:G:A	2.00462e-07	0.000174964
T1D WIDE FINNGEN	12:56467587:C:T	2.013e-07	0.000175603
E4 DM1 STRICT FINNGEN	6:32744440:T:C	2.021e-07	0.00017624
MEDICATION FOR CHOLESTEROL, BLOOD PRESSURE, DIABETES, OR TAKE EXOGENOUS HORMONES: BLOOD PRESSURE MEDICATION UKB	17:47497360:G:A	2.03868e-07	0.000177658
M13 RHEUMA FINNGEN	6:30988551:C:G	2.045e-07	0.000178146
SPONDYLOPATHY FG FINNGEN	6:31605448:C:G	2.048e-07	0.000178377
MOUTH/TEETH DENTAL PROBLEMS: MOUTH ULCERS UKB	6:31575276:C:T	2.05655e-07	0.000179059
K11 UC STRICT PSC FINNGEN	6:32593386:C:A	2.062e-07	0.000179471
E4 THYTOXGOITDIF FINNGEN	6:29365423:A:T	2.065e-07	0.00017967
QUALIFICATIONS: NONE OF THE ABOVE UKB	16:28579915:GT:G	2.0768e-07	0.000180509
RHEUMA SEROPOS WIDE FINNGEN	6:31412513:G:C	2.082e-07	0.000180835
EYE PROBLEMS/DISORDERS: DIABETES RELATED EYE DISEASE UKB	6:32780724:G:A	2.085e-07	0.000181064
T2D INCLAVO FINNGEN	10:12322179:G:A	2.118e-07	0.000183739
M13 POLYMYO FINNGEN	6:32593386:C:A	2.142e-07	0.000185756
PAIN TYPE(S) EXPERIENCED IN LAST MONTH: HEADACHE UKB	8:9002248:T:C	2.14488e-07	0.000185914
K11 COELIAC FINNGEN	6:30402263:TC:T	2.147e-07	0.000186061
AVERAGE TOTAL HOUSEHOLD INCOME BEFORE TAX UKB	16:28579915:GT:G	2.14839e-07	0.000186149
ALLERG ASTHMA FINNGEN	9:6213387:G:A	2.153e-07	0.000186484
STANDING HEIGHT UKB	12:15358593:A:AAT	2.20249e-07	0.000190475
M13 RHEUMA INCLAVO FINNGEN	6:30988551:C:G	2.206e-07	0.000190745
NEVER EAT EGGS, DAIRY, WHEAT, SUGAR: I EAT ALL OF THE ABOVE UKB	6:31412513:G:C	2.23906e-07	0.000193436
ILD ENDPOINTS FINNGEN	6:30763004:T:C	2.245e-07	0.00019385
DIAGNOSES - MAIN ICD10: G35 MULTIPLE SCLEROSIS UKB	6:31605448:C:G	2.27054e-07	0.00019592
DIAGNOSES - MAIN ICD10: E10 INSULIN-DEPENDENT DIABETES MELLITUS UKB	6:28792831:G:GAAAA	2.27289e-07	0.000196089
I9 CORATHER FINNGEN	17:2043789:T:C	2.276e-07	0.00019629
K11 OTHDIG FINNGEN	6:29365423:A:T	2.296e-07	0.000197878
RHEUMA ENDPOINTS FINNGEN	6:32780724:G:A	2.298e-07	0.000198016
J10 ASTHMA MAIN EXMORE FINNGEN	5:131777342:A:AG	2.3e-07	0.000198149
M13 ANKYLOSPON STRICT FINNGEN	6:31328826:C:G	2.32e-07	0.000199775
BLOOD CLOT, DVT, BRONCHITIS, EMPHYSEMA, ASTHMA, RHINITIS, ECZEMA, ALLERGY DIAGNOSED BY DOCTOR: ASTHMA UKB	6:28523687:TTTC:T	2.33693e-07	0.00020106
I9 IHD FINNGEN	17:2043789:T:C	2.34e-07	0.000201289
M13 SJOGREN FINNGEN	6:32978587:C:A	2.341e-07	0.000201306
M13 FIBROBLASTIC FINNGEN	8:109324884:G:T	2.352e-07	0.000202148
RHEUMA NOS FINNGEN	6:31577283:G:C	2.404e-07	0.000206263
ALLERG ASTHMA EXMORE FINNGEN	9:6213387:G:A	2.414e-07	0.000207086
DIAGNOSES - MAIN ICD10: M05 SEROPOSITIVE RHEUMATOID ARTHRITIS UKB	6:32744440:T:C	2.41992e-07	0.000207523
PAIN TYPE(S) EXPERIENCED IN LAST MONTH: NONE OF THE ABOVE UKB	1:40035928:G:T	2.44391e-07	0.000209401
M13 ANKYLOSPON STRICT FINNGEN	6:31577283:G:C	2.474e-07	0.000211834
M13 DERMATOPOLY FINNGEN	6:32593386:C:A	2.502e-07	0.000214048
DIABETES FG FINNGEN	6:32744440:T:C	2.503e-07	0.000214061
QUALIFICATIONS: NONE OF THE ABOVE UKB	10:12692902:G:A	2.50475e-07	0.000214174
BLOOD CLOT, DVT, BRONCHITIS, EMPHYSEMA, ASTHMA, RHINITIS, ECZEMA, ALLERGY DIAGNOSED BY DOCTOR: ASTHMA UKB	6:26510748:C:T	2.55636e-07	0.000218214
STANDING HEIGHT UKB	21:40741459:T:C	2.55854e-07	0.000218363
MEDICATION FOR PAIN RELIEF, CONSTIPATION, HEARTBURN: PARACETAMOL UKB	6:31034595:T:C	2.56628e-07	0.000218949
ASTHMA NAS FINNGEN	9:6213387:G:A	2.577e-07	0.000219714
J10 PNEUMOPROBBAC FINNGEN	15:78826180:G:A	2.592e-07	0.000220918
INTRA-OCULAR PRESSURE, GOLDMANN-CORRELATED (LEFT) UKB	2:5930323:C:T	2.60288e-07	0.000221694
M13 PSORIARTH ICD10 FINNGEN	6:32870057:G:A	2.605e-07	0.000221837
DIABETIC KETOACIDOSIS UKB	6:32870057:G:A	2.62232e-07	0.000223198
PSOR ARTHR OTH FINNGEN	6:32870057:G:A	2.625e-07	0.000223384
ASTHMA EOSINOPHIL SUGG FINNGEN	6:32593386:C:A	2.638e-07	0.000224398
L12 PSORI ARTHRO FINNGEN	6:32870057:G:A	2.668e-07	0.000226699
RHEUMA ARHTROPAT REACTIVE FINNGEN	6:31575276:C:T	2.672e-07	0.000226964
QUALIFICATIONS: A LEVELS/AS LEVELS OR EQUIVALENT UKB	5:120205572:G:A	2.69329e-07	0.000228579
NEVER EAT EGGS, DAIRY, WHEAT, SUGAR: I EAT ALL OF THE ABOVE UKB	6:31605448:C:G	2.76828e-07	0.000234347
H7 RETINOPATHYDIAB FINNGEN	6:31564167:A:G	2.77e-07	0.000234453
MEDICATION FOR PAIN RELIEF, CONSTIPATION, HEARTBURN: PARACETAMOL UKB	6:31577283:G:C	2.77276e-07	0.000234647
ASTHMA NAS EXMORE FINNGEN	9:6213387:G:A	2.775e-07	0.000234797
H7 IRIDOACUTE FINNGEN	6:33044987:A:G	2.778e-07	0.000235011
G6 OTHDEMYEL FINNGEN	6:32593386:C:A	2.779e-07	0.000235056
BLOOD CLOT, DVT, BRONCHITIS, EMPHYSEMA, ASTHMA, RHINITIS, ECZEMA, ALLERGY DIAGNOSED BY DOCTOR: NONE OF THE ABOVE UKB	6:31535539:A:C	2.77994e-07	0.000235096
VASCULAR/HEART PROBLEMS DIAGNOSED BY DOCTOR: HIGH BLOOD PRESSURE UKB	16:30693664:CA:C	2.80459e-07	0.000236981
H7 CATARACTOTHER FINNGEN	6:32870057:G:A	2.818e-07	0.000238033
DIAGNOSES - MAIN ICD10: R31 UNSPECIFIED HAEMATURIA UKB	6:27187919:A:T	2.82446e-07	0.000238539
HEEL BONE MINERAL DENSITY (BMD) T-SCORE, AUTOMATED UKB	6:26510748:C:T	2.86346e-07	0.000241629
INTRA-OCULAR PRESSURE, GOLDMANN-CORRELATED (RIGHT) UKB	17:59286644:G:C	2.87774e-07	0.000242752
RX STATIN FINNGEN	6:31577283:G:C	2.886e-07	0.000243408
R18 ABNORMAL FINDI SECRE SMEARS CERVIX UTERI VAGINA VULVA FINNGEN	6:32593386:C:A	2.891e-07	0.000243789
M13 SYSTCONNECT FINNGEN	6:31836442:A:G	2.908e-07	0.000244975
I9 DISVEINLYMPH FINNGEN	1:219483218:G:A	2.925e-07	0.000246282
OTHER MALIGNANT NEOPLASMS OF SKIN UKB	6:31577434:CGT:C	2.94819e-07	0.000247943
OTHER MALIGNANT NEOPLASMS OF SKIN UKB	6:31577434:CGT:C	2.94819e-07	0.000247943
DM RETINOPATHY EXMORE FINNGEN	6:31564167:A:G	2.977e-07	0.000249947
DIAGNOSES - MAIN ICD10: R31 UNSPECIFIED HAEMATURIA UKB	6:29610281:C:A	2.98575e-07	0.000250639
RX CROHN 1STLINE FINNGEN	6:29908511:A:C	3.039e-07	0.000254555
MEDICATION FOR CHOLESTEROL, BLOOD PRESSURE, DIABETES, OR TAKE EXOGENOUS HORMONES: INSULIN UKB	6:32593386:C:A	3.06816e-07	0.000256654
THYROIDITIS FINNGEN	6:32593386:C:A	3.073e-07	0.000257016
RHEUMA SEROPOS OTH FINNGEN	6:27624965:C:G	3.096e-07	0.000258896
E4 DM1KETO FINNGEN	6:30402263:TC:T	3.105e-07	0.000259562
DM VITREOUS BLEEDING FINNGEN	6:32149801:C:T	3.119e-07	0.000260632
K11 DIVERTIC FINNGEN	4:145621328:G:A	3.135e-07	0.000261895
SPONDYLOARTHRITIS FINNGEN	6:31100776:C:T	3.162e-07	0.000264019
Z21 SPECIAL SCREEN EXAM OTH DISEA DISORD FINNGEN	6:31577283:G:C	3.174e-07	0.000264888
LUNG CANCER AND MESOTHELIOMA UKB	15:78826180:G:A	3.18703e-07	0.000265754
LUNG CANCER AND MESOTHELIOMA UKB	15:78826180:G:A	3.18703e-07	0.000265754
OTHER DISEASES OF THE DIGESTIVE SYSTEM UKB	6:30900427:T:G	3.18892e-07	0.000265844
MEDICATION FOR CHOLESTEROL, BLOOD PRESSURE, DIABETES, OR TAKE EXOGENOUS HORMONES: BLOOD PRESSURE MEDICATION UKB	3:53712910:T:G	3.19022e-07	0.000265887
VITAMIN AND MINERAL SUPPLEMENTS: FOLIC ACID OR FOLATE (VIT B9) UKB	6:32149801:C:T	3.19644e-07	0.000266362
M13 ANKYLOSPON STRICT FINNGEN	6:32972887:G:A	3.211e-07	0.000267441
I9 ATHSCLE EXNONE FINNGEN	15:78826180:G:A	3.224e-07	0.000268435
T1D STRICT2 FINNGEN	6:32780724:G:A	3.236e-07	0.000269219
DM RETINA PROLIF FINNGEN	6:31412513:G:C	3.262e-07	0.000271193
6MM STRONG MERIDIAN (LEFT) UKB	8:9002248:T:C	3.27754e-07	0.000272304
L12 PSORI VULG FINNGEN	6:32870057:G:A	3.286e-07	0.000272826
C3 ENDOCRINE FINNGEN	15:67442596:C:T	3.303e-07	0.00027401
J10 CHRONSINUSITIS FINNGEN	6:31605448:C:G	3.366e-07	0.000278729
AB1 ARTHROPOD FINNGEN	6:29610281:C:A	3.379e-07	0.000279713
DM BCKGRND RETINA FINNGEN	6:31564167:A:G	3.381e-07	0.000279832
E4 DM1NASCOMP FINNGEN	6:31100776:C:T	3.409e-07	0.000282057
I9 VARICVE FINNGEN	1:17306029:C:A	3.438e-07	0.000284268
HYPOTHYROIDISM FINNGEN	2:217616484:G:GT	3.5e-07	0.000289061
T1D STRICT1 FINNGEN	6:29225243:CT:C	3.526e-07	0.000291064
WHY STOPPED SMOKING: HEALTH PRECAUTION UKB	6:26510748:C:T	3.5645e-07	0.000294
M13 PREPATELLARBURSITIS FINNGEN	5:156920756:G:T	3.578e-07	0.000295065
E4 HYTHY AI STRICT PURCH FINNGEN	6:31328826:C:G	3.582e-07	0.000295346
HYPOTHY LEVOTHY FINNGEN	6:31034595:T:C	3.59e-07	0.000295908
HYPOTHY PURCHASE FINNGEN	6:31034595:T:C	3.59e-07	0.000295908
E4 HYTHY AI STRICT PURCH FINNGEN	6:31564167:A:G	3.592e-07	0.000296024
I9 STENOSIS FINNGEN	16:75448921:C:T	3.631e-07	0.000298894
ASTHMA CHILD FINNGEN	15:67442596:C:T	3.689e-07	0.000303369
C3 ENDOCRINE EXALLC FINNGEN	15:67442596:C:T	3.699e-07	0.000304142
H7 ALLERGICCONJUNCTIVITIS FINNGEN	2:103009412:A:G	3.717e-07	0.000305572
I9 STENOSIS EXNONE FINNGEN	16:75448921:C:T	3.735e-07	0.000306983
STANDING HEIGHT UKB	6:35066624:T:A	3.75099e-07	0.000308063
DIAGNOSES - MAIN ICD10: E10 INSULIN-DEPENDENT DIABETES MELLITUS UKB	6:31412513:G:C	3.75712e-07	0.000308375
MALIGNANT NEOPLASM OF SKIN UKB	16:89067671:G:A	3.76531e-07	0.000308884
C_SKIN UKB	16:89067671:G:A	3.76531e-07	0.000308884
INTRA-OCULAR PRESSURE, CORNEAL-COMPENSATED (RIGHT) UKB	13:28967577:A:G	3.79349e-07	0.000311043
STANDING HEIGHT UKB	11:45245538:T:G	3.86045e-07	0.000315913
HYPOTHY REIMB FINNGEN	6:31034595:T:C	3.871e-07	0.000316724
AUTOIMMUNE FINNGEN	6:31275289:A:C	3.887e-07	0.00031793
L12 PSORI GUTTATE FINNGEN	6:31575276:C:T	3.903e-07	0.000318978
VASCULAR/HEART PROBLEMS DIAGNOSED BY DOCTOR: NONE OF THE ABOVE UKB	16:30693664:CA:C	3.90644e-07	0.000319201
DM COMORB EXMORE FINNGEN	6:32978587:C:A	3.907e-07	0.000319201
CARDIAC ARRHYTMIAS, COPD CO-MORBIDITIES UKB	10:105608824:C:T	3.92396e-07	0.000320482
I9 CHD FINNGEN	16:75448921:C:T	3.938e-07	0.000321524
HEEL BONE MINERAL DENSITY (BMD) T-SCORE, AUTOMATED UKB	6:28792831:G:GAAAA	3.99195e-07	0.000325451
OTHER PULMONARY DIAGNOSIS UKB	9:6213387:G:A	4.07902e-07	0.000331919
OTHER/UNSPECIFIED RHEUMATOID ARTHRITIS UKB	6:32744440:T:C	4.07924e-07	0.000331919
DISEASES OF THE RESPIRATORY SYSTEM UKB	9:6213387:G:A	4.07902e-07	0.000331919
TYPE 1 DIABETES UKB	6:31412513:G:C	4.08012e-07	0.000331937
MEDICATION FOR CHOLESTEROL, BLOOD PRESSURE OR DIABETES: NONE OF THE ABOVE UKB	6:31577283:G:C	4.0811e-07	0.000331963
HYPOTHY LEVOTHY FINNGEN	2:217616484:G:GT	4.115e-07	0.000334503
HYPOTHY PURCHASE FINNGEN	2:217616484:G:GT	4.115e-07	0.000334503
E4 DM1NOCOMP FINNGEN	6:31100776:C:T	4.116e-07	0.00033453
E4 DM1 STRICT FINNGEN	6:29225243:CT:C	4.118e-07	0.000334638
E4 THYROID FINNGEN	6:91012867:C:T	4.139e-07	0.000336126
OTHER DISEASES OF THE DIGESTIVE SYSTEM UKB	6:33928185:C:T	4.14969e-07	0.00033694
DIAGNOSES - MAIN ICD10: N47 REDUNDANT PREPUCE, PHIMOSIS AND PARAPHIMOSIS UKB	6:31412513:G:C	4.16938e-07	0.000338429
I9 CABG EXNONE FINNGEN	16:75448921:C:T	4.219e-07	0.000342069
RX ANTIHYP FINNGEN	12:54418857:T:C	4.222e-07	0.000342256
NONALLERG ASTHMA EXMORE FINNGEN	2:111913056:T:C	4.223e-07	0.000342276
RHEUMA SEROPOS STRICT FINNGEN	6:31575276:C:T	4.224e-07	0.000342276
TYPE 1 DIABETES UKB	6:30703225:TA:T	4.22547e-07	0.000342316
T1D FINNGEN	6:32744440:T:C	4.24e-07	0.000343271
DIAGNOSES - MAIN ICD10: E83 DISORDERS OF MINERAL METABOLISM UKB	6:30900427:T:G	4.2418e-07	0.000343361
VENOUS THROMBOEMBOLISM UKB	20:33783623:CA:C	4.25803e-07	0.000344508
M13 SPONDYLOPATHY FINNGEN	6:31575276:C:T	4.279e-07	0.000345981
K11 REIMB 202 FINNGEN	6:28641957:A:G	4.305e-07	0.000347747
L12 PAPULOSQUAMOUS FINNGEN	6:32969457:C:T	4.318e-07	0.000348516
DM KETOACIDOSIS FINNGEN	6:31575276:C:T	4.324e-07	0.000348888
E4 THYROIDITSUBAC FINNGEN	6:32870057:G:A	4.377e-07	0.000352937
J10 ASTHMA INCLAVO FINNGEN	4:75675841:A:T	4.38e-07	0.000353008
M13 REACTARTH FINNGEN	6:31575276:C:T	4.38e-07	0.000353008
N14 PHIMOSIS FINNGEN	6:31328826:C:G	4.38e-07	0.000353008
BLOOD CLOT, DVT, BRONCHITIS, EMPHYSEMA, ASTHMA, RHINITIS, ECZEMA, ALLERGY DIAGNOSED BY DOCTOR: NONE OF THE ABOVE UKB	2:8464827:T:A	4.40384e-07	0.000354815
K11 REIMB 202 FINNGEN	6:26444168:C:T	4.45e-07	0.000358361
USUAL WALKING PACE UKB	1:40035928:G:T	4.45662e-07	0.000358837
MOUTH/TEETH DENTAL PROBLEMS: MOUTH ULCERS UKB	6:29751231:C:A	4.46489e-07	0.000359445
D3 ANAEMIA B12 DEF FINNGEN	6:32593386:C:A	4.472e-07	0.000359959
STANDING HEIGHT UKB	15:84544614:A:T	4.47607e-07	0.0003602
3MM STRONG MERIDIAN (LEFT) UKB	15:63886593:C:T	4.51115e-07	0.000362761
RHEUMA NOS FINNGEN	2:15949234:G:A	4.532e-07	0.000364145
ASTHMA CHILD EXMORE FINNGEN	15:67442596:C:T	4.542e-07	0.00036489
H7 USEOFEYEANTIALLERGENS FINNGEN	2:103009412:A:G	4.562e-07	0.000366363
TYPE 1 DIABETES WITHOUT COMPLICATIONS UKB	6:32632864:G:A	4.59733e-07	0.000368862
N14 GLOMERULAR FINNGEN	6:32780724:G:A	4.631e-07	0.000371266
RHEUMA SEROPOS FINNGEN	6:27624965:C:G	4.64e-07	0.00037175
SLE FG FINNGEN	6:31034595:T:C	4.641e-07	0.00037177
M13 REACTARTH FINNGEN	6:30555518:C:T	4.664e-07	0.000373434
J10 UPPERDIS FINNGEN	15:67442596:C:T	4.688e-07	0.000374936
RHEUMA NOS FINNGEN	6:31605448:C:G	4.686e-07	0.000374936
M13 SPONDYLINFLAMNAS FINNGEN	6:31412513:G:C	4.692e-07	0.000375196
LEISURE/SOCIAL ACTIVITIES: RELIGIOUS GROUP UKB	14:23405449:CA:C	4.71162e-07	0.000376644
AB1 VIRAL HEMOR FEVER NOS FINNGEN	6:31034595:T:C	4.732e-07	0.000378153
PSOR ARTHR OTH FINNGEN	6:32744440:T:C	4.742e-07	0.000378831
I9 REVACS EXNONE FINNGEN	16:75278920:C:T	4.783e-07	0.000381863
I9 REVASC EXNONE FINNGEN	16:75278920:C:T	4.783e-07	0.000381863
STANDING HEIGHT UKB	6:117199823:G:A	4.78775e-07	0.00038212
M13 ANKYLOSPON STRICT FINNGEN	6:32780724:G:A	4.799e-07	0.000382896
DM OTHER WIDE FINNGEN	11:72483880:G:A	4.822e-07	0.000384425
VASCULAR/HEART PROBLEMS DIAGNOSED BY DOCTOR: HIGH BLOOD PRESSURE UKB	6:31564167:A:G	4.82592e-07	0.000384615
VASCULAR/HEART PROBLEMS DIAGNOSED BY DOCTOR: HIGH BLOOD PRESSURE UKB	16:75439813:T:C	4.90866e-07	0.000390464
J10 LOWCHRON FINNGEN	6:91012867:C:T	4.911e-07	0.000390588
STANDING HEIGHT UKB	6:31231947:G:A	4.91925e-07	0.000390996
E4 DIABETES FINNGEN	6:32744440:T:C	4.918e-07	0.000390996
E4 HYTHYNAS FINNGEN	6:31328826:C:G	4.949e-07	0.000393236
L12 PSORI VULG FINNGEN	6:29365423:A:T	4.949e-07	0.000393236
ASTHMA HOSPITAL MAIN FINNGEN	16:11279631:G:C	4.966e-07	0.000394461
RHEUMA SEROPOS WIDE FINNGEN	6:27624965:C:G	5.016e-07	0.000398072
DIABETES FG FINNGEN	6:31412513:G:C	5.061e-07	0.000401244
DIAGNOSES - MAIN ICD10: M06 OTHER RHEUMATOID ARTHRITIS UKB	6:32744440:T:C	5.09686e-07	0.000403793
M13 OTHCONN FINNGEN	6:32978587:C:A	5.106e-07	0.000404363
H7 CONJUNCTIVITIS FINNGEN	2:103009412:A:G	5.125e-07	0.000405676
STANDING HEIGHT UKB	6:116422847:G:A	5.13186e-07	0.000406155
E4 DM2OPTH FINNGEN	6:32149801:C:T	5.147e-07	0.000407062
G6 DEMYEL FINNGEN	6:32149801:C:T	5.194e-07	0.000410371
I9 PAD EXNONE FINNGEN	6:32780724:G:A	5.226e-07	0.000412562
E4 DIABETES FINNGEN	6:31564167:A:G	5.229e-07	0.000412734
L12 BULLOUS FINNGEN	6:32744440:T:C	5.239e-07	0.00041334
J10 VASOALLERRHIN FINNGEN	5:110401872:T:C	5.243e-07	0.000413513
E4 THYTOXNAS FINNGEN	6:31836442:A:G	5.279e-07	0.00041596
SPONDYLOPATHY FG FINNGEN	6:32780724:G:A	5.331e-07	0.000419793
VASCULAR/HEART PROBLEMS DIAGNOSED BY DOCTOR: NONE OF THE ABOVE UKB	3:53712910:T:G	5.36168e-07	0.000421969
ASTHMA ACUTE RESPIRATORY INFECTIONS FINNGEN	2:103009412:A:G	5.364e-07	0.00042206
RHEUMA SERONEG FINNGEN	6:31575276:C:T	5.445e-07	0.000427962
CORNEAL RESISTANCE FACTOR (RIGHT) UKB	3:171825975:A:AACTT	5.46196e-07	0.000429161
H7 IRIDOCYCLITIS FINNGEN	6:32780724:G:A	5.464e-07	0.000429186
K11 IBD STRICT PSC FINNGEN	6:32593386:C:A	5.504e-07	0.00043199
TYPE 1 DIABETES WITH KETOACIDOSIS UKB	6:31577434:CGT:C	5.54096e-07	0.000434618
MEDICATION FOR CHOLESTEROL, BLOOD PRESSURE OR DIABETES: CHOLESTEROL LOWERING MEDICATION UKB	6:31605448:C:G	5.54239e-07	0.000434662
3MM STRONG MERIDIAN (RIGHT) UKB	8:9002248:T:C	5.55097e-07	0.000435199
N14 CHRONKIDNEYDIS FINNGEN	6:32780724:G:A	5.595e-07	0.000438397
STILL ADULT FINNGEN	6:30988551:C:G	5.599e-07	0.000438621
OTHER MALIGNANT NEOPLASMS OF SKIN UKB	6:22093021:T:C	5.62461e-07	0.000440145
OTHER MALIGNANT NEOPLASMS OF SKIN UKB	6:22093021:T:C	5.62461e-07	0.000440145
H7 HYPERMETRO FINNGEN	11:10406687:C:T	5.644e-07	0.000441472
FG DISVEINLYMPH FINNGEN	1:219483218:G:A	5.661e-07	0.000442578
BLOOD CLOT, DVT, BRONCHITIS, EMPHYSEMA, ASTHMA, RHINITIS, ECZEMA, ALLERGY DIAGNOSED BY DOCTOR: HAYFEVER, ALLERGIC RHINITIS OR ECZEMA UKB	2:225831586:G:C	5.68025e-07	0.000443806
BLOOD CLOT, DVT, BRONCHITIS, EMPHYSEMA, ASTHMA, RHINITIS, ECZEMA, ALLERGY DIAGNOSED BY DOCTOR: NONE OF THE ABOVE UKB	17:12193443:GC:G	5.69369e-07	0.000444579
DIAGNOSES - MAIN ICD10: K51 ULCERATIVE COLITIS UKB	6:32597720:T:C	5.71191e-07	0.000445863
E4 DM1KETO FINNGEN	6:31575276:C:T	5.744e-07	0.000448228
VASCULAR/HEART PROBLEMS DIAGNOSED BY DOCTOR: NONE OF THE ABOVE UKB	14:51093142:G:A	5.8541e-07	0.00045618
MINERAL AND OTHER DIETARY SUPPLEMENTS: ZINC UKB	10:65350279:AT:A	5.87463e-07	0.000457655
DM RETINA NOS FINNGEN	6:32593386:C:A	5.876e-07	0.000457673
E4 HYTHYNAS FINNGEN	6:109276321:C:T	5.9e-07	0.000459256
DIAGNOSES - MAIN ICD10: I25 CHRONIC ISCHAEMIC HEART DISEASE UKB	16:75448921:C:T	5.92262e-07	0.000460802
OTHER/UNSPECIFIED SEROPOSITIVERHEUMATOID ARTHRITIS UKB	6:32744440:T:C	5.96539e-07	0.000463986
J10 ASTHMA MAIN EXMORE FINNGEN	6:91012867:C:T	6.006e-07	0.000467072
I9 PAD FINNGEN	6:32780724:G:A	6.039e-07	0.00046942
AUTOIMMUNE HYPERTHYROIDISM FINNGEN	6:31412513:G:C	6.06e-07	0.000470833
RHEUMA SEROPOS FINNGEN	6:31412513:G:C	6.075e-07	0.000471925
VASCULAR/HEART PROBLEMS DIAGNOSED BY DOCTOR: HIGH BLOOD PRESSURE UKB	20:61050522:G:C	6.11504e-07	0.000474594
E4 DM1 FINNGEN	6:31100776:C:T	6.132e-07	0.000475689
J10 PNEUMONIA FINNGEN	15:78826180:G:A	6.161e-07	0.000477865
NONALLERG ASTHMA FINNGEN	2:111913056:T:C	6.186e-07	0.000479655
ASTHMA EOSINOPHIL SUGG FINNGEN	2:111913056:T:C	6.2e-07	0.000480592
DIABETES FG FINNGEN	6:31564167:A:G	6.204e-07	0.000480827
INTRA-OCULAR PRESSURE, GOLDMANN-CORRELATED (RIGHT) UKB	2:218683154:A:G	6.20772e-07	0.000481041
E4 DM2OPTH FINNGEN	6:31605448:C:G	6.229e-07	0.000482466
K11 GALLBILPANC FINNGEN	2:42453686:A:ACT	6.236e-07	0.000482934
RX CROHN 1STLINE FINNGEN	2:111913056:T:C	6.237e-07	0.000482937
3MM STRONG MERIDIAN (RIGHT) UKB	6:31836442:A:G	6.24626e-07	0.000483579
LEISURE/SOCIAL ACTIVITIES: RELIGIOUS GROUP UKB	3:49709912:C:CT	6.27186e-07	0.000485411
MEDICATION FOR CHOLESTEROL, BLOOD PRESSURE, DIABETES, OR TAKE EXOGENOUS HORMONES: BLOOD PRESSURE MEDICATION UKB	3:53700550:T:C	6.30511e-07	0.000487833
M13 PSORIARTH ICD10 FINNGEN	6:32593386:C:A	6.323e-07	0.000489067
DM RETINOPATHY FINNGEN	6:31564167:A:G	6.326e-07	0.000489148
MEDICATION FOR CHOLESTEROL, BLOOD PRESSURE, DIABETES, OR TAKE EXOGENOUS HORMONES: NONE OF THE ABOVE UKB	7:139499034:A:AT	6.33091e-07	0.000489452
DM OTHER WIDE FINNGEN	6:33044987:A:G	6.354e-07	0.000491009
RHEUMA SEROPOS WIDE FINNGEN	6:29908511:A:C	6.427e-07	0.000495962
DIAGNOSES - MAIN ICD10: E10 INSULIN-DEPENDENT DIABETES MELLITUS UKB	6:30703225:TA:T	6.44506e-07	0.000497126
HEEL BONE MINERAL DENSITY (BMD) T-SCORE, AUTOMATED UKB	3:156465428:A:C	6.47418e-07	0.000499141
J10 ASTHMA INCLAVO FINNGEN	4:106819053:G:A	6.509e-07	0.000501517
CORNEAL RESISTANCE FACTOR (RIGHT) UKB	9:4162453:A:G	6.54975e-07	0.000504502
J10 ASTHMA MAIN FINNGEN	16:11279631:G:C	6.633e-07	0.000510522
RHEUMA SEROPOS STRICT FINNGEN	6:32780724:G:A	6.659e-07	0.000512129
DIAGNOSES - MAIN ICD10: J44 OTHER CHRONIC OBSTRUCTIVE PULMONARY DISEASE UKB	15:78826180:G:A	6.67457e-07	0.000513248
J10 ASTHMA INCLAVO FINNGEN	6:91012867:C:T	6.681e-07	0.000513545
J10 NASALPOLYP FINNGEN	2:102932562:C:A	6.738e-07	0.000517649
DM NEPHROPATHY FINNGEN	6:32149801:C:T	6.793e-07	0.000521634
VASCULAR/HEART PROBLEMS DIAGNOSED BY DOCTOR: HIGH BLOOD PRESSURE UKB	1:201783682:A:G	6.80509e-07	0.000522482
J10 ASTHMA MAIN EXMORE FINNGEN	16:11279631:G:C	6.824e-07	0.000523774
K11 REIMB 202 FINNGEN	6:32164874:C:A	6.844e-07	0.000525228
MEDICATION FOR CHOLESTEROL, BLOOD PRESSURE OR DIABETES: BLOOD PRESSURE MEDICATION UKB	6:31605448:C:G	6.89356e-07	0.000528627
DIAGNOSES - MAIN ICD10: N81 FEMALE GENITAL PROLAPSE UKB	11:73036179:C:T	6.93352e-07	0.00053161
6MM STRONG MERIDIAN (LEFT) UKB	6:7144548:T:C	6.95227e-07	0.000532802
H7 SCLERACORNEA FINNGEN	6:30988551:C:G	6.962e-07	0.000533467
MOUTH/TEETH DENTAL PROBLEMS: DENTURES UKB	6:31123380:C:CAAAAAAAAAAAA	7.0216e-07	0.00053754
I9 VARICVE EXNONE FINNGEN	1:17306029:C:A	7.104e-07	0.000543516
STANDING HEIGHT UKB	17:30436417:A:G	7.16281e-07	0.000547597
RHEU ARTHRITIS OTH FINNGEN	6:32149801:C:T	7.204e-07	0.000550494
RX STATIN FINNGEN	5:131777342:A:AG	7.217e-07	0.000551403
HEEL BONE MINERAL DENSITY (BMD) T-SCORE, AUTOMATED UKB	2:238232752:C:A	7.3564e-07	0.000561017
E4 DM1 FINNGEN	22:30254175:C:T	7.389e-07	0.000563342
NEVER EAT EGGS, DAIRY, WHEAT, SUGAR: I EAT ALL OF THE ABOVE UKB	6:31836442:A:G	7.39388e-07	0.000563628
STILL ADULT FINNGEN	6:31577283:G:C	7.4e-07	0.000564009
PAIN TYPE(S) EXPERIENCED IN LAST MONTH: NONE OF THE ABOVE UKB	3:49709912:C:CT	7.41138e-07	0.00056479
J10 ASTHMA MAIN FINNGEN	6:91012867:C:T	7.505e-07	0.000571403
E4 DM1 FINNGEN	6:31034595:T:C	7.531e-07	0.000573208
G6 DEMYEL FINNGEN	6:29225243:CT:C	7.72e-07	0.000586257
COPD ASTHMA PNEUMONIA SEPSIS FINNGEN	6:31371045:G:C	7.764e-07	0.000589152
PULM PNEUMONIA SEPSIS FINNGEN	6:31371045:G:C	7.764e-07	0.000589152
COPD DIFFERENTIAL DIAGNOSIS UKB	9:6213387:G:A	7.80629e-07	0.000592048
ILD DIFFERENTIAL DIAGNOSIS UKB	9:6213387:G:A	7.80629e-07	0.000592048
MEDICATION FOR CHOLESTEROL, BLOOD PRESSURE OR DIABETES: INSULIN UKB	6:28792831:G:GAAAA	7.81278e-07	0.000592405
ABDOM HERNIA FINNGEN	17:54760614:A:G	7.946e-07	0.00060196
T1D STRICT2 FINNGEN	6:31577283:G:C	7.985e-07	0.000604823
M13 SPONDYLINFLAMNAS FINNGEN	6:33785827:A:G	8.014e-07	0.000606836
H7 RETINOPATHYDIAB BKG FINNGEN	6:31564167:A:G	8.031e-07	0.000608031
M13 CONNECTNAS FINNGEN	6:31836442:A:G	8.057e-07	0.000609539
STANDING HEIGHT UKB	7:19062775:G:A	8.10523e-07	0.000612817
K11 HERNIA FINNGEN	7:73474825:G:C	8.123e-07	0.000614068
ENDOCRINE, NUTRITIONAL AND METABOLIC DISEASES UKB	6:31836442:A:G	8.14587e-07	0.000615611
3MM STRONG MERIDIAN (LEFT) UKB	6:28792831:G:GAAAA	8.23235e-07	0.000621491
INTRA-OCULAR PRESSURE, CORNEAL-COMPENSATED (LEFT) UKB	11:86437417:T:C	8.27032e-07	0.000623793
DM COMORB EXMORE FINNGEN	6:32164874:C:A	8.286e-07	0.000624882
MOUTH/TEETH DENTAL PROBLEMS: MOUTH ULCERS UKB	6:30988551:C:G	8.31817e-07	0.000627024
M13 ANKYLOSPON FINNGEN	6:31100776:C:T	8.424e-07	0.000634143
RHEUMA ENDPOINTS FINNGEN	6:31575276:C:T	8.471e-07	0.000637308
CHILDHOOD ALLERGY FINNGEN	11:76299431:G:A	8.485e-07	0.000638255
H7 RETINOPATHYDIAB PROLIF FINNGEN	6:32593386:C:A	8.517e-07	0.000640374
T1D FINNGEN	6:29225243:CT:C	8.547e-07	0.000642437
DM NEPHROPATHY FINNGEN	6:31605448:C:G	8.562e-07	0.000643275
E4 THYTOXNAS FINNGEN	6:31275289:A:C	8.574e-07	0.00064408
TYPE 1 DIABETES WITH OPHTHALMIC COMPLICATIONS UKB	6:32870057:G:A	8.57966e-07	0.000644408
DISEASES OF THE BLOOD AND BLOOD-FORMING ORGANS AND CERTAIN DISORDERS INVOLVING THE IMMUNE MECHANISM UKB	6:32852760:CTTTTTTTTTT:C	8.72299e-07	0.000654193
MEDICATION FOR PAIN RELIEF, CONSTIPATION, HEARTBURN: NONE OF THE ABOVE UKB	6:32744440:T:C	8.72899e-07	0.000654544
3MM STRONG MERIDIAN (RIGHT) UKB	8:10473180:G:A	8.83786e-07	0.000662113
DM RETINOPATHY EXMORE FINNGEN	6:32164874:C:A	8.843e-07	0.0006623
O15 DELIV SPONT FINNGEN	17:2043789:T:C	8.843e-07	0.0006623
BLOOD CLOT, DVT, BRONCHITIS, EMPHYSEMA, ASTHMA, RHINITIS, ECZEMA, ALLERGY DIAGNOSED BY DOCTOR: NONE OF THE ABOVE UKB	6:32420799:G:GT	8.8513e-07	0.000662823
J10 ASTHMACOPDKELA FINNGEN	19:46289503:C:T	8.862e-07	0.000663426
BLOOD CLOT, DVT, BRONCHITIS, EMPHYSEMA, ASTHMA, RHINITIS, ECZEMA, ALLERGY DIAGNOSED BY DOCTOR: NONE OF THE ABOVE UKB	2:225831586:G:C	8.9591e-07	0.000670294
AB1 DERMATOPHYTOSIS FINNGEN	16:30968589:C:T	9.148e-07	0.000682999
MEDICATION FOR CHOLESTEROL, BLOOD PRESSURE, DIABETES, OR TAKE EXOGENOUS HORMONES: INSULIN UKB	6:32420799:G:GT	9.18347e-07	0.000685482
L12 LICHENPLANUS FINNGEN	6:31836442:A:G	9.184e-07	0.000685482
OTHER SYSTCON FG FINNGEN	6:32978587:C:A	9.198e-07	0.000686425
E4 DM1PERIPH FINNGEN	6:32870057:G:A	9.26e-07	0.000690846
MEDICATION FOR CHOLESTEROL, BLOOD PRESSURE OR DIABETES: BLOOD PRESSURE MEDICATION UKB	20:30716593:CTG:C	9.30044e-07	0.000693656
CURRENT EMPLOYMENT STATUS: UNABLE TO WORK BECAUSE OF SICKNESS OR DISABILITY UKB	4:140886963:G:A	9.3373e-07	0.000696095
E4 DM2 FINNGEN	6:32870057:G:A	9.343e-07	0.000696416
RHEUMA ARHTROPAT REACTIVE FINNGEN	6:29908511:A:C	9.361e-07	0.00069755
STILL ADULT FINNGEN	6:31564167:A:G	9.513e-07	0.000707929
KELA DIAB INSUL EXMORE FINNGEN	11:72483880:G:A	9.527e-07	0.000708865
HEEL BONE MINERAL DENSITY (BMD) T-SCORE, AUTOMATED UKB	20:33783623:CA:C	9.53728e-07	0.000709419
E4 DM2OPTH FINNGEN	6:32870057:G:A	9.585e-07	0.000712481
VASCULAR/HEART PROBLEMS DIAGNOSED BY DOCTOR: HIGH BLOOD PRESSURE UKB	6:31577283:G:C	9.61373e-07	0.000714152
ULCERATIVE COLITIS, NAS UKB	6:32597720:T:C	9.69974e-07	0.000720327
H7 IRIDOCYCLITISINOTH FINNGEN	6:31412513:G:C	9.792e-07	0.000726532
RX CROHN 2NDLINE FINNGEN	6:31836442:A:G	9.8e-07	0.000726911
M13 DORSOPATHY FINNGEN	6:31836442:A:G	9.895e-07	0.000733306
M13 ANKYLOSPON FINNGEN	6:32780724:G:A	9.905e-07	0.000733938
J10 SINUSITIS FINNGEN	9:6213387:G:A	9.93e-07	0.000735573
DIAGNOSES - MAIN ICD10: K80 CHOLELITHIASIS UKB	10:65350279:AT:A	9.95899e-07	0.000737502
E4 DM1OPTH FINNGEN	6:31100776:C:T	9.97e-07	0.000738208
DM RETINOPATHY FINNGEN	6:32978587:C:A	1.002e-06	0.000741472
6MM ASYMMETRY INDEX (RIGHT) UKB	4:7928845:T:C	1.00328e-06	0.0007422
VASCULAR/HEART PROBLEMS DIAGNOSED BY DOCTOR: NONE OF THE ABOVE UKB	5:132376910:A:G	1.00378e-06	0.00074246
HEEL BONE MINERAL DENSITY (BMD) T-SCORE, AUTOMATED UKB	15:63886593:C:T	1.00857e-06	0.000745563
3MM STRONG MERIDIAN (LEFT) UKB	8:9002248:T:C	1.0104e-06	0.000746681
AB1 SEXUAL TRANSMISSION FINNGEN	6:32978587:C:A	1.016e-06	0.000750391
DM BCKGRND RETINA FINNGEN	6:31575276:C:T	1.022e-06	0.000754711
E4 DIABETES FINNGEN	6:31412513:G:C	1.024e-06	0.000755965
RHEUMA SEROPOS FINNGEN	6:30763004:T:C	1.032e-06	0.000761198
MEDICATION FOR CHOLESTEROL, BLOOD PRESSURE, DIABETES, OR TAKE EXOGENOUS HORMONES: INSULIN UKB	6:26510748:C:T	1.03336e-06	0.000761865
H7 SCLERACORNEA FINNGEN	6:32972887:G:A	1.037e-06	0.000764098
DM RETINA PROLIF FINNGEN	6:32978587:C:A	1.038e-06	0.000764723
H7 IRIDOCYCLITIS FINNGEN	6:33044987:A:G	1.041e-06	0.000766707
E4 HYTHY AI STRICT FINNGEN	6:31564167:A:G	1.046e-06	0.00077005
RHEUMATOID ARTHRITIS UKB	6:32420799:G:GT	1.05155e-06	0.000773681
MEDICATION FOR CHOLESTEROL, BLOOD PRESSURE, DIABETES, OR TAKE EXOGENOUS HORMONES: INSULIN UKB	6:31412513:G:C	1.05756e-06	0.000777875
J10 LOWCHRON FINNGEN	4:106819053:G:A	1.062e-06	0.000780911
AGE COMPLETED FULL TIME EDUCATION UKB	5:120205572:G:A	1.06252e-06	0.000781179
ASTHMA ALLERG FINNGEN	5:110401872:T:C	1.064e-06	0.000782152
PSOR ENTE ARTHR FINNGEN	6:32593386:C:A	1.071e-06	0.00078672
VASCULAR/HEART PROBLEMS DIAGNOSED BY DOCTOR: HIGH BLOOD PRESSURE UKB	7:7256490:G:A	1.07158e-06	0.000787031
Z21 SPECIAL SCREEN EXAM OTH DISEA DISORD FINNGEN	6:32593386:C:A	1.072e-06	0.000787224
BLOOD CLOT, DVT, BRONCHITIS, EMPHYSEMA, ASTHMA, RHINITIS, ECZEMA, ALLERGY DIAGNOSED BY DOCTOR: ASTHMA UKB	6:31034595:T:C	1.07667e-06	0.000790525
ASTHMA MODE FINNGEN	16:11279631:G:C	1.077e-06	0.000790548
T1D STRICT FINNGEN	6:31100776:C:T	1.08e-06	0.000792402
M13 MONOARTHRITIS FINNGEN	6:31275289:A:C	1.084e-06	0.000794987
T2D FINNGEN	10:12322179:G:A	1.086e-06	0.000796338
MEDICATION FOR CHOLESTEROL, BLOOD PRESSURE OR DIABETES: INSULIN UKB	6:31605448:C:G	1.09433e-06	0.00080139
STANDING HEIGHT UKB	12:57540004:TA:T	1.09478e-06	0.000801602
STANDING HEIGHT UKB	6:31347378:C:CT	1.10075e-06	0.000805856
H7 RETINALDISOTH FINNGEN	10:124295405:C:T	1.103e-06	0.000807267
BLOOD CLOT, DVT, BRONCHITIS, EMPHYSEMA, ASTHMA, RHINITIS, ECZEMA, ALLERGY DIAGNOSED BY DOCTOR: NONE OF THE ABOVE UKB	3:57155085:T:C	1.10718e-06	0.000810089
L12 BULLOTH FINNGEN	6:31275289:A:C	1.119e-06	0.00081826
ASTHMA ALLERG EXMORE FINNGEN	5:110401872:T:C	1.124e-06	0.000821556
MOUTH/TEETH DENTAL PROBLEMS: NONE OF THE ABOVE UKB	6:31575276:C:T	1.12447e-06	0.00082178
NEVER EAT EGGS, DAIRY, WHEAT, SUGAR: I EAT ALL OF THE ABOVE UKB	6:31034595:T:C	1.12816e-06	0.000823755
H7 IRIDOCYCLITIS FINNGEN	6:26444168:C:T	1.128e-06	0.000823755
3MM STRONG MERIDIAN (LEFT) UKB	8:10473180:G:A	1.1297e-06	0.000824749
I9 VEINSOTH EXNONE FINNGEN	16:88833116:A:G	1.156e-06	0.000841997
M13 POLYARTHRITIS FINNGEN	6:31275289:A:C	1.156e-06	0.000841997
3MM STRONG MERIDIAN (RIGHT) UKB	6:28792831:G:GAAAA	1.17458e-06	0.000854412
DM RETINA NOS FINNGEN	6:31564167:A:G	1.175e-06	0.000854476
M13 JUVERHEU FINNGEN	6:32744440:T:C	1.18e-06	0.000857483
PSOR ARTHR OTH FINNGEN	6:32593386:C:A	1.187e-06	0.000861944
G6 DEMYEL FINNGEN	6:32870057:G:A	1.191e-06	0.000864538
K11 HAEMORR FINNGEN	12:66409367:C:A	1.196e-06	0.000867348
ATOPIC STRICT REIMB FINNGEN	17:47497360:G:A	1.197e-06	0.000867948
MOUTH/TEETH DENTAL PROBLEMS: MOUTH ULCERS UKB	17:38089317:A:AAAGG	1.20083e-06	0.000870264
E4 DM1COMA FINNGEN	6:33044987:A:G	1.205e-06	0.000872864
DM BCKGRND RETINA FINNGEN	6:31412513:G:C	1.214e-06	0.000878875
J10 NASALPOLYP FINNGEN	16:11279631:G:C	1.214e-06	0.000878875
BLOOD CLOT, DVT, BRONCHITIS, EMPHYSEMA, ASTHMA, RHINITIS, ECZEMA, ALLERGY DIAGNOSED BY DOCTOR: ASTHMA UKB	9:23587226:A:C	1.21478e-06	0.000879312
C3 PROSTATE FINNGEN	6:117257199:C:T	1.221e-06	0.000883432
L12 PSORI ARTHRO FINNGEN	6:29365423:A:T	1.238e-06	0.000894698
T1D WIDE1 FINNGEN	6:29225243:CT:C	1.242e-06	0.000897459
ALLERG ASTHMA FINNGEN	15:67442596:C:T	1.246e-06	0.000899974
M13 JUVEARTH FINNGEN	6:29908511:A:C	1.247e-06	0.000900552
M13 PSORIARTH ICD10 FINNGEN	6:32744440:T:C	1.253e-06	0.000904625
VASCULAR/HEART PROBLEMS DIAGNOSED BY DOCTOR: HIGH BLOOD PRESSURE UKB	4:106905609:A:G	1.25354e-06	0.000904884
MOUTH/TEETH DENTAL PROBLEMS: DENTURES UKB	6:32870057:G:A	1.26901e-06	0.000914865
VASCULAR/HEART PROBLEMS DIAGNOSED BY DOCTOR: NONE OF THE ABOVE UKB	3:53700550:T:C	1.27276e-06	0.000917304
C3 NSCLC SQUAM EXALLC FINNGEN	15:78826180:G:A	1.279e-06	0.000921271
H7 IRIDOCHRONIC FINNGEN	6:31836442:A:G	1.279e-06	0.000921271
M13 FLATFOOT FINNGEN	2:217616484:G:GT	1.288e-06	0.000927354
CORNEAL HYSTERESIS (LEFT) UKB	6:22093021:T:C	1.29069e-06	0.000929024
I9 AF EXNONE FINNGEN	10:75656543:A:G	1.293e-06	0.000930133
J10 ASTHMA FINNGEN	6:32593386:C:A	1.296e-06	0.000931507
M13 ARTHRITISNAS FINNGEN	6:29908511:A:C	1.304e-06	0.000936451
QUALIFICATIONS: COLLEGE OR UNIVERSITY DEGREE UKB	16:28579915:GT:G	1.30506e-06	0.000937078
ATOPIC STRICT FINNGEN	17:47497360:G:A	1.32e-06	0.00094672
T1D STRICT FINNGEN	6:29225243:CT:C	1.32e-06	0.00094672
BLOOD CLOT, DVT, BRONCHITIS, EMPHYSEMA, ASTHMA, RHINITIS, ECZEMA, ALLERGY DIAGNOSED BY DOCTOR: NONE OF THE ABOVE UKB	6:32744440:T:C	1.32947e-06	0.000953102
L12 PEMPHIGOID FINNGEN	2:111913056:T:C	1.332e-06	0.000954643
VASCULAR/HEART PROBLEMS DIAGNOSED BY DOCTOR: HIGH BLOOD PRESSURE UKB	14:51093142:G:A	1.33512e-06	0.000956605
FG HYPERTENSION FINNGEN	4:106905609:A:G	1.34e-06	0.00095969
I9 HYPERTENSION FINNGEN	4:106905609:A:G	1.34e-06	0.00095969
CORNEAL RESISTANCE FACTOR (LEFT) UKB	3:171825975:A:AACTT	1.35063e-06	0.00096675
E4 DM2NOCOMP FINNGEN	6:31577283:G:C	1.356e-06	0.000970455
FOLLICULAR LYMPHOMA UKB	6:32632864:G:A	1.37658e-06	0.000983778
K11 REIMB 202 FINNGEN	6:31605448:C:G	1.379e-06	0.000985367
RHEUMA SEROPOS STRICT FINNGEN	6:31275289:A:C	1.383e-06	0.000987802
I9 CHD FINNGEN	17:2043789:T:C	1.388e-06	0.00099095
COPD, EARLY/LATER ONSET UKB	15:78826180:G:A	1.39346e-06	0.000994281
RHEUMA ENDPOINTS FINNGEN	9:140085991:G:T	1.396e-06	0.000995668
RHEUMA SERONEG FINNGEN	6:29908511:A:C	1.397e-06	0.000996097
PAIN TYPE(S) EXPERIENCED IN LAST MONTH: HEADACHE UKB	6:29751231:C:A	1.40542e-06	0.00100153
3MM STRONG MERIDIAN (LEFT) UKB	6:31836442:A:G	1.40662e-06	0.00100224
VASCULAR/HEART PROBLEMS DIAGNOSED BY DOCTOR: HIGH BLOOD PRESSURE UKB	10:65350279:AT:A	1.41828e-06	0.00100983
HEEL BONE MINERAL DENSITY (BMD) T-SCORE, AUTOMATED UKB	6:27187919:A:T	1.4247e-06	0.00101311
H7 IRIDOCYCLITIS FINNGEN	6:32149801:C:T	1.425e-06	0.00101318
DIAGNOSES - MAIN ICD10: R63 SYMPTOMS AND SIGNS CONCERNING FOOD AND FLUID INTAKE UKB	6:32632864:G:A	1.42788e-06	0.00101494
J10 INFLUPNEU FINNGEN	6:31371045:G:C	1.446e-06	0.0010268
J10 CHRONSINUSITIS FINNGEN	10:9053073:G:C	1.449e-06	0.00102864
QUALIFICATIONS: COLLEGE OR UNIVERSITY DEGREE UKB	3:12654823:G:A	1.45103e-06	0.00102978
G6 MS FINNGEN	6:31275289:A:C	1.463e-06	0.00103769
QUALIFICATIONS: A LEVELS/AS LEVELS OR EQUIVALENT UKB	10:65350279:AT:A	1.46494e-06	0.00103872
MALIGNANT NEOPLASM OF MALE GENITAL ORGANS UKB	6:117257199:C:T	1.46514e-06	0.00103872
C_MALE_GENITAL UKB	6:117257199:C:T	1.46514e-06	0.00103872
L12 PSORI VULG FINNGEN	6:32744440:T:C	1.476e-06	0.00104528
J10 PERITONSABSC FINNGEN	7:2883004:G:C	1.491e-06	0.00105501
MEDICATION FOR PAIN RELIEF, CONSTIPATION, HEARTBURN: PARACETAMOL UKB	6:29908511:A:C	1.49602e-06	0.00105812
MEDICATION FOR CHOLESTEROL, BLOOD PRESSURE, DIABETES, OR TAKE EXOGENOUS HORMONES: CHOLESTEROL LOWERING MEDICATION UKB	17:28034170:C:CA	1.50594e-06	0.00106457
J10 ASTHMA INCLAVO FINNGEN	6:32593386:C:A	1.506e-06	0.00106457
E4 HYTHY AI STRICT FINNGEN	6:91012867:C:T	1.513e-06	0.00106922
I9 HYPTENS EXNONE FINNGEN	4:106905609:A:G	1.53e-06	0.00107986
J10 ASTHMA INCLAVO FINNGEN	16:11279631:G:C	1.536e-06	0.00108379
6MM STRONG MERIDIAN (LEFT) UKB	15:63886593:C:T	1.53883e-06	0.0010853
E4 DM1OPTH FINNGEN	6:29225243:CT:C	1.539e-06	0.0010853
RX ANTIHYP FINNGEN	11:100512452:T:C	1.541e-06	0.00108655
M13 HALLUXVALGUS FINNGEN	19:41117300:G:A	1.547e-06	0.00109032
ECG, HEART RATE UKB	1:10357806:G:C	1.54768e-06	0.0010905
E4 DM2 STRICT FINNGEN	10:12322179:G:A	1.55e-06	0.00109167
JUVEN ARTHR FINNGEN	6:32744440:T:C	1.55e-06	0.00109167
ALLERG ASTHMA EXMORE FINNGEN	15:67442596:C:T	1.554e-06	0.00109419
E4 DM1NASCOMP FINNGEN	6:32978587:C:A	1.555e-06	0.00109473
RHEUMA OTHER WIDE FINNGEN	6:32780724:G:A	1.565e-06	0.00110115
J10 INFLUPNEU FINNGEN	15:78826180:G:A	1.574e-06	0.00110672
I9 HYPTENS FINNGEN	4:106905609:A:G	1.583e-06	0.00111241
T1D WIDE FINNGEN	6:29225243:CT:C	1.583e-06	0.00111241
M13 ARTHRITISNAS FINNGEN	6:30988551:C:G	1.594e-06	0.0011192
COPD ASTHMA PNEUMONIA SEPSIS FINNGEN	15:78826180:G:A	1.617e-06	0.00113376
PULM PNEUMONIA SEPSIS FINNGEN	15:78826180:G:A	1.617e-06	0.00113376
C3 NSCLC SQUAM FINNGEN	15:78826180:G:A	1.65e-06	0.00115399
DM RETINOPATHY EXMORE FINNGEN	6:32978587:C:A	1.651e-06	0.00115453
NEVER EAT EGGS, DAIRY, WHEAT, SUGAR: WHEAT PRODUCTS UKB	6:25885552:T:C	1.65399e-06	0.00115629
CORNEAL HYSTERESIS (RIGHT) UKB	2:238257896:G:T	1.66199e-06	0.0011614
DIAGNOSES - MAIN ICD10: C61 MALIGNANT NEOPLASM OF PROSTATE UKB	6:117257199:C:T	1.6639e-06	0.00116232
H7 IRIDONAS FINNGEN	6:31275289:A:C	1.664e-06	0.00116232
H7 RETINOPATHYDIAB PROLIF FINNGEN	6:33044987:A:G	1.665e-06	0.00116286
SLE STRICT FINNGEN	6:31034595:T:C	1.668e-06	0.00116414
J10 PNEUMONIA FINNGEN	6:31371045:G:C	1.677e-06	0.00116993
BLOOD CLOT, DVT, BRONCHITIS, EMPHYSEMA, ASTHMA, RHINITIS, ECZEMA, ALLERGY DIAGNOSED BY DOCTOR: NONE OF THE ABOVE UKB	2:60554812:T:TA	1.6778e-06	0.00117033
BLOOD CLOT, DVT, BRONCHITIS, EMPHYSEMA, ASTHMA, RHINITIS, ECZEMA, ALLERGY DIAGNOSED BY DOCTOR: ASTHMA UKB	5:156914928:A:G	1.67865e-06	0.00117076
H7 RETINOPATHYDIAB BKG FINNGEN	6:31575276:C:T	1.685e-06	0.00117469
I9 CABG FINNGEN	16:75448921:C:T	1.685e-06	0.00117469
OTHER/UNSPECIFIED RHEUMATOID ARTHRITIS UKB	6:32420799:G:GT	1.6855e-06	0.00117488
PAIN TYPE(S) EXPERIENCED IN LAST MONTH: HEADACHE UKB	9:119234058:C:T	1.68666e-06	0.00117536
OTHER DISEASES OF THE DIGESTIVE SYSTEM UKB	6:30763004:T:C	1.69932e-06	0.00118336
T1D WIDE FINNGEN	6:31100776:C:T	1.713e-06	0.00119222
L12 PAPULOSQUAMOUS FINNGEN	6:29365423:A:T	1.715e-06	0.00119345
BLOOD CLOT, DVT, BRONCHITIS, EMPHYSEMA, ASTHMA, RHINITIS, ECZEMA, ALLERGY DIAGNOSED BY DOCTOR: ASTHMA UKB	6:30900427:T:G	1.71628e-06	0.00119417
BLOOD CLOT, DVT, BRONCHITIS, EMPHYSEMA, ASTHMA, RHINITIS, ECZEMA, ALLERGY DIAGNOSED BY DOCTOR: ASTHMA UKB	15:84266302:G:A	1.72345e-06	0.00119875
M13 ANKYLOSPON STRICT FINNGEN	6:29610281:C:A	1.738e-06	0.00120828
E4 DM1NOCOMP FINNGEN	22:30254175:C:T	1.777e-06	0.0012318
H8 NONSUPPNAS FINNGEN	12:6493351:A:G	1.79e-06	0.0012403
AVERAGE TOTAL HOUSEHOLD INCOME BEFORE TAX UKB	10:65350279:AT:A	1.79171e-06	0.00124098
STANDING HEIGHT UKB	19:10867448:G:A	1.79213e-06	0.00124109
ISCHAEMIC HEART DISEASE, WIDE DEFINITION UKB	17:2043789:T:C	1.80762e-06	0.00125078
G6 DIABETNEUR FINNGEN	6:31577283:G:C	1.814e-06	0.00125467
AB1 ARTHROPOD FINNGEN	6:31412513:G:C	1.817e-06	0.00125657
WET AMD FINNGEN	6:32780724:G:A	1.821e-06	0.00125899
INTRA-OCULAR PRESSURE, CORNEAL-COMPENSATED (RIGHT) UKB	14:68862914:A:G	1.83204e-06	0.00126558
MEDICATION FOR PAIN RELIEF, CONSTIPATION, HEARTBURN: NONE OF THE ABOVE UKB	6:31836442:A:G	1.83279e-06	0.00126592
OTHER OTHER UNSPECIFIED DISORDERS OF THE CIRCULATORY SYSTEM UKB	5:156914928:A:G	1.83483e-06	0.00126716
M13 JUVEARTH FINNGEN	6:31836442:A:G	1.85e-06	0.00127693
SPONDYLOARTHRITIS FINNGEN	6:32972887:G:A	1.879e-06	0.00129544
DIAGNOSES - MAIN ICD10: K40 INGUINAL HERNIA UKB	6:26510748:C:T	1.88278e-06	0.00129741
DIAGNOSES - MAIN ICD10: I83 VARICOSE VEINS OF LOWER EXTREMITIES UKB	6:27195972:ACC:A	1.91209e-06	0.00131489
E4 DM1COMA FINNGEN	6:33785827:A:G	1.916e-06	0.00131722
H8 MIDDLEMASTOID FINNGEN	22:19752007:T:C	1.93e-06	0.0013263
DIAGNOSES - MAIN ICD10: C34 MALIGNANT NEOPLASM OF BRONCHUS AND LUNG UKB	15:78826180:G:A	1.9335e-06	0.00132797
3MM STRONG MERIDIAN (LEFT) UKB	14:68862914:A:G	1.94942e-06	0.00133812
M13 OTHERJOINT FINNGEN	6:31836442:A:G	1.962e-06	0.00134589
ASTHMA CHILD FINNGEN	11:76299431:G:A	1.968e-06	0.00134929
MOUTH/TEETH DENTAL PROBLEMS: DENTURES UKB	6:30763004:T:C	1.98147e-06	0.00135776
OTHER AND UNSPECIFIED ANAEMIAS UKB	6:32613163:C:A	1.98269e-06	0.00135841
INTRA-OCULAR PRESSURE, GOLDMANN-CORRELATED (RIGHT) UKB	2:5930323:C:T	1.99856e-06	0.00136816
LYMPHOMAS UKB	6:32632864:G:A	2.00224e-06	0.00137049
3MM STRONG MERIDIAN (RIGHT) UKB	6:7144548:T:C	2.00921e-06	0.00137432
ASTHMA NAS EXMORE FINNGEN	2:102932562:C:A	2.025e-06	0.00138304
O15 DELIVERY FINNGEN	17:2043789:T:C	2.031e-06	0.00138601
ASTHMA CHILD EXMORE FINNGEN	11:76299431:G:A	2.04e-06	0.00139139
H7 EYE FINNGEN	6:31275289:A:C	2.043e-06	0.00139287
PAIN TYPE(S) EXPERIENCED IN LAST MONTH: HEADACHE UKB	6:31836442:A:G	2.05017e-06	0.001397
E4 HYTHYNAS FINNGEN	6:91012867:C:T	2.052e-06	0.00139786
VASCULAR/HEART PROBLEMS DIAGNOSED BY DOCTOR: NONE OF THE ABOVE UKB	3:169156474:G:GTACT	2.05267e-06	0.00139813
INTRA-OCULAR PRESSURE, CORNEAL-COMPENSATED (RIGHT) UKB	11:78056273:A:C	2.05667e-06	0.00140047
M13 SACROILIITIS FINNGEN	6:31412513:G:C	2.068e-06	0.00140742
F5 DISSOCIATIVE FINNGEN	4:107089301:C:A	2.077e-06	0.00141288
G6 MS FINNGEN	6:31412513:G:C	2.077e-06	0.00141288
N14 DIALYSIS FINNGEN	6:31577283:G:C	2.1e-06	0.00142765
M13 RHEUMA INCLAVO FINNGEN	6:31564167:A:G	2.103e-06	0.00142899
I9 VARICVE FINNGEN	6:6735022:G:A	2.112e-06	0.00143405
DM BCKGRND RETINA NONPROLIF FINNGEN	6:31577283:G:C	2.115e-06	0.00143562
TYPE 1 DIABETES WITH KETOACIDOSIS UKB	6:32632864:G:A	2.12202e-06	0.0014393
ASTHMA ACUTE RESPIRATORY INFECTIONS FINNGEN	5:131777342:A:AG	2.137e-06	0.00144907
ANTIDEPRESSANTS FINNGEN	6:31605448:C:G	2.16e-06	0.00146308
H8 MIDDLEMASTOID FINNGEN	12:6493351:A:G	2.172e-06	0.00147001
M13 TRIGGERFINGER FINNGEN	17:47497360:G:A	2.178e-06	0.00147387
T1D STRICT1 FINNGEN	6:32744440:T:C	2.183e-06	0.00147661
MEDICATION FOR CHOLESTEROL, BLOOD PRESSURE OR DIABETES: BLOOD PRESSURE MEDICATION UKB	17:47497360:G:A	2.18457e-06	0.00147732
DIAGNOSES - MAIN ICD10: R31 UNSPECIFIED HAEMATURIA UKB	6:32593386:C:A	2.19772e-06	0.00148601
M13 REACTARTH FINNGEN	6:31577283:G:C	2.202e-06	0.00148871
RHEUMA SERONEG FINNGEN	6:30988551:C:G	2.203e-06	0.00148918
L12 LICHENPLANUS FINNGEN	6:32978587:C:A	2.264e-06	0.00152733
SLE NOS FINNGEN	6:31034595:T:C	2.266e-06	0.00152775
#POLYARTHROPATHIES UKB	6:31275289:A:C	2.28251e-06	0.00153753
VASCULAR/HEART PROBLEMS DIAGNOSED BY DOCTOR: NONE OF THE ABOVE UKB	3:158137609:CAA:C	2.28356e-06	0.00153804
HERNIA UKB	5:121407219:C:T	2.2888e-06	0.00154136
BLOOD CLOT, DVT, BRONCHITIS, EMPHYSEMA, ASTHMA, RHINITIS, ECZEMA, ALLERGY DIAGNOSED BY DOCTOR: NONE OF THE ABOVE UKB	8:8179639:G:A	2.31408e-06	0.00155671
LEISURE/SOCIAL ACTIVITIES: OTHER GROUP ACTIVITY UKB	3:49709912:C:CT	2.32848e-06	0.00156555
MOUTH/TEETH DENTAL PROBLEMS: DENTURES UKB	8:8179639:G:A	2.34309e-06	0.00157495
H7 USEOFEYEANTIALLERGENS FINNGEN	11:76299431:G:A	2.345e-06	0.00157581
QUALIFICATIONS: A LEVELS/AS LEVELS OR EQUIVALENT UKB	12:56467587:C:T	2.3497e-06	0.00157855
DM RETINOPATHY FINNGEN	6:31275289:A:C	2.351e-06	0.00157921
CORNEAL RESISTANCE FACTOR (RIGHT) UKB	4:7928845:T:C	2.35376e-06	0.00158085
T1D FINNGEN	6:31100776:C:T	2.36e-06	0.00158462
QUALIFICATIONS: NONE OF THE ABOVE UKB	14:27009199:A:C	2.3625e-06	0.00158608
H7 VITRHAEMORR FINNGEN	6:32149801:C:T	2.365e-06	0.00158755
KELA DIAB INSUL EXMORE FINNGEN	6:32744440:T:C	2.366e-06	0.00158801
H7 RETINOPATHYDIAB PROLIF FINNGEN	6:31564167:A:G	2.372e-06	0.00159161
ALLERG ASTHMA EXMORE FINNGEN	17:38089317:A:AAAGG	2.381e-06	0.00159722
ASTHMA NAS FINNGEN	2:102932562:C:A	2.384e-06	0.0015988
OTHER DISORDERS OF PIGMENTATION UKB	11:35426602:C:CAGGACTCGCACTGTG	2.39574e-06	0.0016056
DIAGNOSES - MAIN ICD10: L81 OTHER DISORDERS OF PIGMENTATION UKB	11:35426602:C:CAGGACTCGCACTGTG	2.39574e-06	0.0016056
CORONARY ATHEROSCLEROSIS UKB	15:67442596:C:T	2.3981e-06	0.00160697
CORNEAL HYSTERESIS (LEFT) UKB	8:109140161:GAAGGAAGGAAGGAAGGA:G	2.39954e-06	0.00160772
K11 ENERCOLNONINF FINNGEN	5:131777342:A:AG	2.402e-06	0.00160872
SPONDYLOPATHY FG FINNGEN	6:29610281:C:A	2.417e-06	0.0016179
E4 DM1 STRICT FINNGEN	6:31100776:C:T	2.419e-06	0.00161881
FG CVD FINNGEN	6:31605448:C:G	2.438e-06	0.00163022
MALIGNANT NEOPLASM OF PROSTATE UKB	6:117257199:C:T	2.44018e-06	0.00163124
MALIGNANT NEOPLASM OF PROSTATE UKB	6:117257199:C:T	2.44018e-06	0.00163124
DM RETINOPATHY FINNGEN	6:32164874:C:A	2.444e-06	0.00163314
K11 KELAIBD FINNGEN	5:131777342:A:AG	2.48e-06	0.00165521
QUALIFICATIONS: COLLEGE OR UNIVERSITY DEGREE UKB	10:65350279:AT:A	2.48072e-06	0.00165521
M13 POLYARTHROPATHIES FINNGEN	6:27624965:C:G	2.481e-06	0.00165521
OTHER ANAEMIAS UKB	6:32613163:C:A	2.48287e-06	0.0016558
DIAGNOSES - MAIN ICD10: D64 OTHER ANAEMIAS UKB	6:32613163:C:A	2.48287e-06	0.0016558
MOUTH/TEETH DENTAL PROBLEMS: MOUTH ULCERS UKB	6:32744440:T:C	2.49496e-06	0.00166342
I9 CVD FINNGEN	6:31605448:C:G	2.516e-06	0.00167633
MEDICATION FOR CHOLESTEROL, BLOOD PRESSURE OR DIABETES: INSULIN UKB	6:31034595:T:C	2.52753e-06	0.00168334
NEVER EAT EGGS, DAIRY, WHEAT, SUGAR: WHEAT PRODUCTS UKB	6:31328826:C:G	2.53038e-06	0.00168479
MALIGNANT NEOPLASM OF RESPIRATORY SYSTEM AND INTRATHORACIC ORGANS UKB	15:78826180:G:A	2.53723e-06	0.0016889
C_RESPIRATORY_INTRATHORACIC UKB	15:78826180:G:A	2.53723e-06	0.0016889
I9 REVACS EXNONE FINNGEN	4:7928845:T:C	2.561e-06	0.00170269
I9 REVASC EXNONE FINNGEN	4:7928845:T:C	2.561e-06	0.00170269
ALLERG ASTHMA FINNGEN	17:38089317:A:AAAGG	2.575e-06	0.00171154
RHEUMA OTHER WIDE FINNGEN	6:31577283:G:C	2.593e-06	0.00172214
ISCHAEMIC HEART DISEASE, WIDE DEFINITION UKB	14:93503386:T:C	2.59855e-06	0.00172518
HYPOTHYROIDISM FINNGEN	6:31577283:G:C	2.601e-06	0.00172653
E4 DM1NASCOMP FINNGEN	6:31034595:T:C	2.615e-06	0.00173514
AVERAGE TOTAL HOUSEHOLD INCOME BEFORE TAX UKB	11:57598398:TA:T	2.62285e-06	0.00173965
AB1 INFECTIONS FINNGEN	6:31275289:A:C	2.635e-06	0.00174702
ILD ENDPOINTS FINNGEN	6:29732775:C:G	2.635e-06	0.00174702
DIAGNOSES - MAIN ICD10: E14 UNSPECIFIED DIABETES MELLITUS UKB	6:31836442:A:G	2.64028e-06	0.00175006
NEVER EAT EGGS, DAIRY, WHEAT, SUGAR: WHEAT PRODUCTS UKB	6:28641957:A:G	2.64103e-06	0.00175032
I9 VARICVE EXNONE FINNGEN	11:73036179:C:T	2.646e-06	0.00175307
L12 PSORIASIS FINNGEN	6:32969457:C:T	2.665e-06	0.00176434
VASCULAR/HEART PROBLEMS DIAGNOSED BY DOCTOR: NONE OF THE ABOVE UKB	4:106905609:A:G	2.6655e-06	0.00176444
H7 IRIDOACUTE FINNGEN	6:32149801:C:T	2.681e-06	0.00177353
DISEASES OF THE GENITOURINARY SYSTEM UKB	6:32780724:G:A	2.71456e-06	0.0017936
E4 DM1REN FINNGEN	6:33044987:A:G	2.719e-06	0.00179558
SLE NOS FINNGEN	6:31836442:A:G	2.729e-06	0.00180124
E4 THYTOXNAS FINNGEN	6:31564167:A:G	2.734e-06	0.00180406
E4 HYTHY AI STRICT PURCH FINNGEN	6:109276321:C:T	2.736e-06	0.0018049
REAC ARTHRO NOS FINNGEN	6:31575276:C:T	2.753e-06	0.00181469
SPONDYLOPATHIES (FG) UKB	6:31412513:G:C	2.75946e-06	0.0018187
STANDING HEIGHT UKB	10:12165461:G:A	2.76982e-06	0.00182409
DM RETINOPATHY EXMORE FINNGEN	6:31275289:A:C	2.793e-06	0.00183718
O15 ANTENAT ABNORM FINNGEN	8:13189533:G:C	2.796e-06	0.00183892
HEEL BONE MINERAL DENSITY (BMD) T-SCORE, AUTOMATED UKB	3:141102833:G:A	2.81651e-06	0.0018511
I9 CORATHER EXNONE FINNGEN	16:75448921:C:T	2.827e-06	0.00185687
M13 JUVERHEU FINNGEN	6:29908511:A:C	2.829e-06	0.00185769
H7 RETINOPATHYDIAB BKG FINNGEN	6:31412513:G:C	2.84e-06	0.00186394
E4 DM2 FINNGEN	6:31605448:C:G	2.858e-06	0.00187452
I9 VARICVE FINNGEN	11:73036179:C:T	2.86e-06	0.00187544
RHEUMA SEROPOS OTH FINNGEN	6:30763004:T:C	2.864e-06	0.00187772
OTHER MALIGNANT NEOPLASMS OF SKIN UKB	6:32613163:C:A	2.87094e-06	0.00188153
OTHER MALIGNANT NEOPLASMS OF SKIN UKB	6:32613163:C:A	2.87094e-06	0.00188153
MOUTH/TEETH DENTAL PROBLEMS: MOUTH ULCERS UKB	6:28792831:G:GAAAA	2.87398e-06	0.00188328
MEDICATION FOR CHOLESTEROL, BLOOD PRESSURE OR DIABETES: BLOOD PRESSURE MEDICATION UKB	1:6680907:G:A	2.8919e-06	0.0018936
GLOMER NEPHRITIS FINNGEN	6:32780724:G:A	2.892e-06	0.0018936
BLOOD CLOT, DVT, BRONCHITIS, EMPHYSEMA, ASTHMA, RHINITIS, ECZEMA, ALLERGY DIAGNOSED BY DOCTOR: ASTHMA UKB	15:84514290:C:G	2.897e-06	0.00189663
L12 DERMATHERP FINNGEN	6:33044987:A:G	2.899e-06	0.00189744
DIAGNOSES - MAIN ICD10: J33 NASAL POLYP UKB	12:56467587:C:T	2.90385e-06	0.00190037
CORNEAL RESISTANCE FACTOR (RIGHT) UKB	16:30693664:CA:C	2.9154e-06	0.00190693
ALLERG ASTHMA FINNGEN	2:103009412:A:G	2.922e-06	0.00191075
MEDICATION FOR CHOLESTEROL, BLOOD PRESSURE, DIABETES, OR TAKE EXOGENOUS HORMONES: INSULIN UKB	6:31034595:T:C	2.93098e-06	0.00191612
DVT OF LOWER EXTREMITIES AND PULMONARY EMBOLISM UKB	20:33783623:CA:C	2.94106e-06	0.00192196
PAIN TYPE(S) EXPERIENCED IN LAST MONTH: HEADACHE UKB	19:46289503:C:T	2.95483e-06	0.00192995
PALMAR FASCIAL FIBROMATOSIS [DUPUYTREN] UKB	4:7928845:T:C	2.96928e-06	0.00193888
F5 SEXDYS FINNGEN	15:84027538:G:T	2.976e-06	0.00194276
RX RHEUMA BIOLOGICAL FINNGEN	6:32164874:C:A	3.004e-06	0.00195951
T1D STRICT1 FINNGEN	6:31100776:C:T	3.008e-06	0.00196161
E4 THYTOXGOITDIF FINNGEN	6:32969457:C:T	3.02e-06	0.00196841
I9 DISVEINLYMPH FINNGEN	15:67442596:C:T	3.027e-06	0.00197271
H8 EAR FINNGEN	22:19752007:T:C	3.04e-06	0.00198015
Z21 PRESENCE OTH FUNCTIONAL IMPLANTNTS FINNGEN	6:32870057:G:A	3.065e-06	0.00199539
K11 PSC COLITIS FINNGEN	6:31034595:T:C	3.09e-06	0.00200985
G6 MS FINNGEN	6:32149801:C:T	3.096e-06	0.00201297
QUALIFICATIONS: A LEVELS/AS LEVELS OR EQUIVALENT UKB	14:27009199:A:C	3.10554e-06	0.00201891
H7 MYOPIA FINNGEN	14:75327443:T:C	3.116e-06	0.00202518
6MM STRONG MERIDIAN (LEFT) UKB	6:7728162:C:CT	3.14781e-06	0.00204373
DIAGNOSES - MAIN ICD10: I25 CHRONIC ISCHAEMIC HEART DISEASE UKB	15:67442596:C:T	3.15171e-06	0.00204574
ASTHMA INFECTIONS FINNGEN	2:111913056:T:C	3.162e-06	0.00205162
COPD MODE FINNGEN	4:89860847:C:T	3.163e-06	0.002052
FG DISVEINLYMPH FINNGEN	15:67442596:C:T	3.167e-06	0.00205433
VASCULAR/HEART PROBLEMS DIAGNOSED BY DOCTOR: NONE OF THE ABOVE UKB	16:75439813:T:C	3.18165e-06	0.0020625
M13 SLE FINNGEN	6:31034595:T:C	3.185e-06	0.00206413
I9 CORATHER EXNONE FINNGEN	17:2043789:T:C	3.208e-06	0.00207743
ST19 INJURY EYE ORBIT FINNGEN	2:45152522:A:T	3.212e-06	0.00207948
J10 ASTHMA EXMORE FINNGEN	6:32593386:C:A	3.213e-06	0.00207986
ASTHMA PNEUMONIA FINNGEN	17:38089317:A:AAAGG	3.265e-06	0.00211025
T1D WIDE2 FINNGEN	6:32164874:C:A	3.269e-06	0.00211256
DIAGNOSES - MAIN ICD10: N21 CALCULUS OF LOWER URINARY TRACT UKB	1:198909206:C:T	3.29128e-06	0.00212586
ARTHROPATHIC PSORIASIS UKB	6:32744440:T:C	3.29489e-06	0.00212792
DIAGNOSES - MAIN ICD10: H00 HORDEOLUM AND CHALAZION UKB	6:32632864:G:A	3.30911e-06	0.00213517
FG HYPERTENSION FINNGEN	1:6680907:G:A	3.309e-06	0.00213517
I9 HYPERTENSION FINNGEN	1:6680907:G:A	3.309e-06	0.00213517
HYPOTHYROIDISM FINNGEN	12:56467587:C:T	3.311e-06	0.00213584
J10 ASTHMACOPDKELA FINNGEN	16:30968589:C:T	3.314e-06	0.00213723
HYPOTHY LEVOTHY FINNGEN	6:31577283:G:C	3.359e-06	0.00216346
HYPOTHY PURCHASE FINNGEN	6:31577283:G:C	3.359e-06	0.00216346
DIABETIC HYPOGLYCEMIA UKB	6:32780724:G:A	3.36073e-06	0.00216402
ADULT-ONSET STILL DISEASE UKB	6:32420799:G:GT	3.36839e-06	0.00216784
#ARTHROSIS UKB	8:8179639:G:A	3.37182e-06	0.00216949
HEEL BONE MINERAL DENSITY (BMD) T-SCORE, AUTOMATED UKB	6:31575276:C:T	3.39491e-06	0.00218294
DIAGNOSES - MAIN ICD10: E14 UNSPECIFIED DIABETES MELLITUS UKB	6:32632864:G:A	3.40184e-06	0.00218712
I9 DOAAC FINNGEN	15:78826180:G:A	3.411e-06	0.00219266
HORDEOLUM AND OTHER DEEP INFLAMMATION OF EYELID UKB	6:142733170:G:A	3.42849e-06	0.00220171
DIAGNOSES - MAIN ICD10: K40 INGUINAL HERNIA UKB	6:29751231:C:A	3.42928e-06	0.00220193
MALIGNANT NEOPLASM OF SKIN UKB	6:31577434:CGT:C	3.43749e-06	0.00220627
C_SKIN UKB	6:31577434:CGT:C	3.43749e-06	0.00220627
PSORIASIS UKB	6:30988551:C:G	3.44228e-06	0.0022083
DIAGNOSES - MAIN ICD10: L40 PSORIASIS UKB	6:30988551:C:G	3.44228e-06	0.0022083
E4 THYTOXGOITDIF FINNGEN	6:31575276:C:T	3.442e-06	0.0022083
E4 DMNAS FINNGEN	12:56467587:C:T	3.445e-06	0.0022092
CORNEAL RESISTANCE FACTOR (LEFT) UKB	8:109140161:GAAGGAAGGAAGGAAGGA:G	3.46211e-06	0.0022196
Z21 PROBL RELATED EMPLO UNEMP FINNGEN	14:33686199:G:A	3.464e-06	0.00222053
E4 IRON MET FINNGEN	6:29908511:A:C	3.475e-06	0.00222644
OTHER/UNSPECIFIED SYNOVITIS AND TENOSYNOVITIS UKB	12:114681552:A:G	3.47978e-06	0.00222865
K11 OTHDIG FINNGEN	6:31577283:G:C	3.495e-06	0.00223754
R18 UNSPE HAEMATU FINNGEN	6:32164874:C:A	3.497e-06	0.00223853
BLOOD CLOT, DVT, BRONCHITIS, EMPHYSEMA, ASTHMA, RHINITIS, ECZEMA, ALLERGY DIAGNOSED BY DOCTOR: ASTHMA UKB	6:29908511:A:C	3.4993e-06	0.00223943
I9 VARICVE EXNONE FINNGEN	6:6735022:G:A	3.499e-06	0.00223943
DIAGNOSES - MAIN ICD10: K90 INTESTINAL MALABSORPTION UKB	6:30402263:TC:T	3.5e-06	0.00223959
DIAGNOSES - MAIN ICD10: E83 DISORDERS OF MINERAL METABOLISM UKB	6:27187919:A:T	3.50582e-06	0.00224303
C3 BREAST HERPLUS EXALLC FINNGEN	12:54418857:T:C	3.51e-06	0.00224542
KELA DIAB INSUL FINNGEN	11:72483880:G:A	3.532e-06	0.00225776
J10 UPPERDIS FINNGEN	2:103009412:A:G	3.535e-06	0.0022591
R18 ABNORMAL FINDI DIAGNOST IMAGI FUNCTION STUDI WO DIAGNOSIS FINNGEN	15:78826180:G:A	3.538e-06	0.00226073
BLOOD CLOT, DVT, BRONCHITIS, EMPHYSEMA, ASTHMA, RHINITIS, ECZEMA, ALLERGY DIAGNOSED BY DOCTOR: ASTHMA UKB	5:147854970:C:T	3.53887e-06	0.002261
AB1 VIRAL SKIN MUCOUS MEMBRANE FINNGEN	6:32593386:C:A	3.579e-06	0.00228353
D3 IMMUNEMECHANISMNAS FINNGEN	6:31564167:A:G	3.587e-06	0.00228766
HYPOTHYROIDISM FINNGEN	6:31412513:G:C	3.599e-06	0.00229473
VASCULAR/HEART PROBLEMS DIAGNOSED BY DOCTOR: HIGH BLOOD PRESSURE UKB	3:127945322:T:C	3.62857e-06	0.00231153
BLOOD CLOT, DVT, BRONCHITIS, EMPHYSEMA, ASTHMA, RHINITIS, ECZEMA, ALLERGY DIAGNOSED BY DOCTOR: ASTHMA UKB	6:31535539:A:C	3.64145e-06	0.00231826
E4 THYTOXNAS FINNGEN	6:31412513:G:C	3.647e-06	0.0023212
STILL ADULT FINNGEN	6:31836442:A:G	3.647e-06	0.0023212
I9 REVASC FINNGEN	16:75278920:C:T	3.653e-06	0.00232384
MEDICATION FOR CHOLESTEROL, BLOOD PRESSURE, DIABETES, OR TAKE EXOGENOUS HORMONES: BLOOD PRESSURE MEDICATION UKB	20:61050522:G:C	3.67078e-06	0.00233426
HEEL BONE MINERAL DENSITY (BMD) T-SCORE, AUTOMATED UKB	11:62351198:G:C	3.67803e-06	0.00233798
E4 DM1PERIPH FINNGEN	6:33785827:A:G	3.678e-06	0.00233798
DM PERIPHATHERO FINNGEN	6:32780724:G:A	3.685e-06	0.00234182
DIAGNOSES - MAIN ICD10: M06 OTHER RHEUMATOID ARTHRITIS UKB	6:32420799:G:GT	3.68613e-06	0.00234224
DISORDERS OF LENS UKB	6:30703225:TA:T	3.69281e-06	0.00234618
DM COMORB EXMORE FINNGEN	6:31275289:A:C	3.7e-06	0.00234986
REASON FOR GLASSES/CONTACT LENSES: FOR 'ASTIGMATISM' UKB	2:102932562:C:A	3.74644e-06	0.00237514
DM SEVERAL COMPLICATIONS FINNGEN	6:31412513:G:C	3.756e-06	0.00238059
ASTHMA PNEUMONIA AND SEPSIS FINNGEN	17:38089317:A:AAAGG	3.778e-06	0.00239238
E4 DM1REN FINNGEN	6:32593386:C:A	3.785e-06	0.00239564
INTRA-OCULAR PRESSURE, CORNEAL-COMPENSATED (LEFT) UKB	3:171825975:A:AACTT	3.81451e-06	0.00241249
PAIN TYPE(S) EXPERIENCED IN LAST MONTH: KNEE PAIN UKB	16:11279631:G:C	3.82903e-06	0.00242137
HERNIA UKB	6:26510748:C:T	3.86442e-06	0.00244086
E4 DM1NEU FINNGEN	6:31412513:G:C	3.872e-06	0.00244483
K11 HERNIA FINNGEN	2:111913056:T:C	3.874e-06	0.00244579
MEDICATION FOR CHOLESTEROL, BLOOD PRESSURE, DIABETES, OR TAKE EXOGENOUS HORMONES: NONE OF THE ABOVE UKB	11:100512452:T:C	3.88895e-06	0.00245461
MOUTH/TEETH DENTAL PROBLEMS: MOUTH ULCERS UKB	6:26510748:C:T	3.89628e-06	0.00245862
I9 REVASC FINNGEN	17:2043789:T:C	3.906e-06	0.00246413
HERNIA UKB	6:27187919:A:T	3.95013e-06	0.00249071
INTRA-OCULAR PRESSURE, CORNEAL-COMPENSATED (LEFT) UKB	11:78056273:A:C	3.95894e-06	0.00249564
6MM STRONG MERIDIAN (LEFT) UKB	6:28792831:G:GAAAA	4.00058e-06	0.00251904
ALLERG ASTHMA EXMORE FINNGEN	2:103009412:A:G	4.008e-06	0.00252307
DEMYELENATING DISEASES OF THE CENTRAL NERVOUS SYSTEM UKB	6:29908511:A:C	4.02103e-06	0.00253
MEDICATION FOR CHOLESTEROL, BLOOD PRESSURE, DIABETES, OR TAKE EXOGENOUS HORMONES: INSULIN UKB	6:29365423:A:T	4.02263e-06	0.00253038
FIBROBLASTIC DISORDERS UKB	4:7928845:T:C	4.02234e-06	0.00253038
MEDICATION FOR CHOLESTEROL, BLOOD PRESSURE OR DIABETES: NONE OF THE ABOVE UKB	20:30716593:CTG:C	4.03785e-06	0.00253867
E4 IRON MET FINNGEN	6:30763004:T:C	4.041e-06	0.00254034
ENDOCRINE, NUTRITIONAL AND METABOLIC DISEASES UKB	6:31275289:A:C	4.0444e-06	0.00254215
STANDING HEIGHT UKB	15:63880305:A:G	4.04798e-06	0.00254409
DIAGNOSES - MAIN ICD10: O21 EXCESSIVE VOMITING IN PREGNANCY UKB	6:142846459:A:G	4.06295e-06	0.00255192
L12 FOLLICULARCYST FINNGEN	1:218814682:T:G	4.063e-06	0.00255192
VASCULAR/HEART PROBLEMS DIAGNOSED BY DOCTOR: HIGH BLOOD PRESSURE UKB	3:169156474:G:GTACT	4.08556e-06	0.00256545
T1D WIDE1 FINNGEN	6:30748297:A:G	4.092e-06	0.00256885
RHEUMA SEROPOS WIDE FINNGEN	6:30763004:T:C	4.105e-06	0.00257637
CORONARY ATHEROSCLEROSIS UKB	14:93503386:T:C	4.10765e-06	0.00257708
I9 HYPTENSESS EXNONE FINNGEN	6:31605448:C:G	4.127e-06	0.0025879
I9 HYPTENS FINNGEN	1:6680907:G:A	4.132e-06	0.00259039
J10 UPPERDIS FINNGEN	13:50335486:C:T	4.137e-06	0.00259288
VASCULAR/HEART PROBLEMS DIAGNOSED BY DOCTOR: NONE OF THE ABOVE UKB	10:65350279:AT:A	4.15502e-06	0.00260352
N14 DIALYSIS FINNGEN	6:32870057:G:A	4.169e-06	0.00261044
DIAGNOSES - MAIN ICD10: C82 FOLLICULAR [NODULAR] NON-HODGKIN'S LYMPHOMA UKB	6:32632864:G:A	4.2094e-06	0.00263331
GAS OR SOLID-FUEL COOKING/HEATING: AN OPEN SOLID FUEL FIRE THAT YOU USE REGULARLY IN WINTER TIME UKB	17:2043789:T:C	4.21847e-06	0.002638
AGE COMPLETED FULL TIME EDUCATION UKB	6:31577283:G:C	4.22176e-06	0.00263906
J10 CHRONTONSADEN FINNGEN	6:30988551:C:G	4.221e-06	0.00263906
RX RHEUMA BIOLOGICAL FINNGEN	6:27624965:C:G	4.223e-06	0.00263951
RX CROHN 2NDLINE FINNGEN	8:129535878:A:AAAGTCTGAACTTAT	4.224e-06	0.00263981
APPENDACUT NOCOMPLIC FINNGEN	12:6493351:A:G	4.226e-06	0.0026404
INTRA-OCULAR PRESSURE, CORNEAL-COMPENSATED (LEFT) UKB	2:218683154:A:G	4.23326e-06	0.00264427
I9 HYPTENS EXNONE FINNGEN	1:6680907:G:A	4.265e-06	0.00266244
T1D WIDE1 FINNGEN	22:30254175:C:T	4.274e-06	0.00266739
VITAMIN AND MINERAL SUPPLEMENTS: NONE OF THE ABOVE UKB	6:32149801:C:T	4.28278e-06	0.00267187
DIAGNOSES - MAIN ICD10: E16 OTHER DISORDERS OF PANCREATIC INTERNAL SECRETION UKB	6:32780724:G:A	4.30673e-06	0.00268581
E4 HYTHY AI STRICT PURCH FINNGEN	6:91012867:C:T	4.309e-06	0.00268689
THYROTOXICOSIS FINNGEN	6:32149801:C:T	4.315e-06	0.0026903
OTHER DISEASES OF THE DIGESTIVE SYSTEM UKB	6:31123380:C:CAAAAAAAAAAAA	4.31559e-06	0.00269033
FG HYPERTENSION FINNGEN	15:41306493:T:C	4.331e-06	0.00269835
I9 HYPERTENSION FINNGEN	15:41306493:T:C	4.331e-06	0.00269835
COELIAC DISEASE UKB	6:27624965:C:G	4.34536e-06	0.0027062
C3 PROSTATE FINNGEN	3:127945322:T:C	4.354e-06	0.00271015
VASCULAR/HEART PROBLEMS DIAGNOSED BY DOCTOR: HIGH BLOOD PRESSURE UKB	16:75448921:C:T	4.36078e-06	0.00271344
L12 ATOPIC FINNGEN	2:103009412:A:G	4.397e-06	0.00273428
C3 PROSTATE EXALLC FINNGEN	6:117257199:C:T	4.399e-06	0.00273518
G6 AD WIDE FINNGEN	6:22093021:T:C	4.402e-06	0.00273637
M13 PSORIARTH FINNGEN	6:32744440:T:C	4.404e-06	0.00273727
DM OTHER WIDE FINNGEN	6:32744440:T:C	4.405e-06	0.00273755
TYPE 1 DIABETES UKB	22:29933287:G:A	4.42137e-06	0.0027467
ALLERG ASTHMA EXMORE FINNGEN	16:11279631:G:C	4.428e-06	0.0027498
E4 DMNAS FINNGEN	6:32164874:C:A	4.428e-06	0.0027498
HYPOTHY LEVOTHY FINNGEN	12:56467587:C:T	4.436e-06	0.00275408
HYPOTHY PURCHASE FINNGEN	12:56467587:C:T	4.436e-06	0.00275408
H7 RETINOPATHYDIAB PROLIF FINNGEN	6:33785827:A:G	4.444e-06	0.00275818
M13 ENTEROARTHR FINNGEN	6:29908511:A:C	4.461e-06	0.00276755
C3 MALE GENITAL FINNGEN	6:117257199:C:T	4.464e-06	0.00276907
HALLUX VALGUS (ACQUIRED) UKB	14:23405449:CA:C	4.47438e-06	0.00277516
E4 DM1NASCOMP FINNGEN	6:31535539:A:C	4.477e-06	0.00277575
E4 DM1REN FINNGEN	12:56467587:C:T	4.477e-06	0.00277575
DISORDERS OF LENS UKB	3:52809193:G:A	4.52031e-06	0.00280191
E4 DM2NOCOMP FINNGEN	2:174008471:G:A	4.524e-06	0.00280351
RHEUMA SEROPOS OTH FINNGEN	6:31564167:A:G	4.532e-06	0.00280812
TYPE 1 DIABETES UKB	6:32978587:C:A	4.53814e-06	0.00281088
Z21 PRESENCE CARDIAC VASCULAR IMPLANTNTS GRAFTS FINNGEN	16:75278920:C:T	4.554e-06	0.00281966
SUGGESTIVE FOR EOSINOPHILIC ASTHMA UKB	12:56467587:C:T	4.56765e-06	0.00282706
LYMPHOMAS UKB	6:30703225:TA:T	4.58551e-06	0.00283776
L12 LICHENSCLERATROPH FINNGEN	6:32164874:C:A	4.613e-06	0.00285407
STANDING HEIGHT UKB	6:31575276:C:T	4.62315e-06	0.00285964
6MM STRONG MERIDIAN (RIGHT) UKB	15:71599618:G:A	4.62568e-06	0.00286085
BLOOD CLOT, DVT, BRONCHITIS, EMPHYSEMA, ASTHMA, RHINITIS, ECZEMA, ALLERGY DIAGNOSED BY DOCTOR: HAYFEVER, ALLERGIC RHINITIS OR ECZEMA UKB	1:92077097:G:A	4.63372e-06	0.00286406
VASCULAR/HEART PROBLEMS DIAGNOSED BY DOCTOR: NONE OF THE ABOVE UKB	16:75448921:C:T	4.67798e-06	0.00288607
TYPE 1 DIABETES UKB	6:31034595:T:C	4.68486e-06	0.00288961
DIABETIC KETOACIDOSIS UKB	6:31836442:A:G	4.69627e-06	0.00289451
M13 SACROILIITIS FINNGEN	6:30988551:C:G	4.719e-06	0.00290744
DIAGNOSES - MAIN ICD10: E10 INSULIN-DEPENDENT DIABETES MELLITUS UKB	6:31034595:T:C	4.7215e-06	0.00290862
J10 VASOALLERRHIN FINNGEN	15:67442596:C:T	4.729e-06	0.00291289
3MM STRONG MERIDIAN (LEFT) UKB	15:71631026:A:G	4.74368e-06	0.00292085
ALLERG ASTHMA FINNGEN	16:11279631:G:C	4.751e-06	0.002925
PRIMARY_LYMPHOID AND HEMATOPOIETIC MALIGNANT NEOPLASMS UKB	6:31034595:T:C	4.82405e-06	0.00296633
AUTOIMMUNE HYPERTHYROIDISM FINNGEN	6:31275289:A:C	4.826e-06	0.00296716
STANDING HEIGHT UKB	17:36998742:C:G	4.82692e-06	0.00296736
M13 POLYMYO FINNGEN	6:31034595:T:C	4.864e-06	0.00298942
H7 RETINOPATHYDIAB BKG SEVERE FINNGEN	6:31577283:G:C	4.873e-06	0.00299312
MOUTH/TEETH DENTAL PROBLEMS: DENTURES UKB	6:32593386:C:A	4.87491e-06	0.00299356
C3 BREAST HERPLUS FINNGEN	12:54418857:T:C	4.892e-06	0.00300291
DIAGNOSES - MAIN ICD10: I48 ATRIAL FIBRILLATION AND FLUTTER UKB	10:105608824:C:T	4.8935e-06	0.00300313
RX RHEUMA BIOLOGICAL FINNGEN	6:32780724:G:A	4.94e-06	0.00303056
VASCULAR/HEART PROBLEMS DIAGNOSED BY DOCTOR: HIGH BLOOD PRESSURE UKB	8:10473180:G:A	4.94922e-06	0.00303473
CD2 INSITU CERVIX UTERI NOS EXALLC FINNGEN	6:32593386:C:A	4.958e-06	0.00303974
VASCULAR/HEART PROBLEMS DIAGNOSED BY DOCTOR: HIGH BLOOD PRESSURE UKB	10:64598621:C:T	4.98158e-06	0.00305307
BLOOD CLOT, DVT, BRONCHITIS, EMPHYSEMA, ASTHMA, RHINITIS, ECZEMA, ALLERGY DIAGNOSED BY DOCTOR: ASTHMA UKB	6:32780724:G:A	4.99611e-06	0.0030616
M13 HALLUXVALGUS FINNGEN	21:35657139:C:T	5.01e-06	0.00306899
H7 RETINOPATHYDIAB PROLIF FINNGEN	6:31100776:C:T	5.077e-06	0.00310565
I9 HYPTENS FINNGEN	15:41306493:T:C	5.102e-06	0.00311772
HEEL BONE MINERAL DENSITY (BMD) T-SCORE, AUTOMATED UKB	5:122717460:T:C	5.11605e-06	0.00312592
Z21 CARE INVOLVI DIALY FINNGEN	6:32870057:G:A	5.118e-06	0.00312673
MALIGNANT NEOPLASM OF SKIN UKB	6:32613163:C:A	5.13926e-06	0.00313781
C_SKIN UKB	6:32613163:C:A	5.13926e-06	0.00313781
STANDING HEIGHT UKB	12:70278895:T:A	5.14079e-06	0.00313836
C3 MALE GENITAL EXALLC FINNGEN	4:106065308:C:G	5.144e-06	0.00313956
C3 SKIN FINNGEN	16:88833116:A:G	5.147e-06	0.003141
CD2 INSITU CERVIX UTERI NOS FINNGEN	6:32593386:C:A	5.155e-06	0.0031455
3MM CYLINDRICAL POWER (RIGHT) UKB	6:22093021:T:C	5.15596e-06	0.00314571
COMPLETION STATUS OF TEST: HEART RATE REACHED SAFETY LEVEL UKB	1:10357806:G:C	5.17382e-06	0.00315315
MEDICATION RELATED ADVERSE EFFECTS UKB	6:31275289:A:C	5.17347e-06	0.00315315
I9 HYPTENS EXNONE FINNGEN	15:41306493:T:C	5.193e-06	0.00316368
DIAGNOSES - MAIN ICD10: C21 MALIGNANT NEOPLASM OF ANUS AND ANAL CANAL UKB	6:31328826:C:G	5.19401e-06	0.00316391
WHY STOPPED SMOKING: ILLNESS OR ILL HEALTH UKB	15:78826180:G:A	5.22302e-06	0.00318003
H7 SCLERACORNEA FINNGEN	6:32149801:C:T	5.256e-06	0.00319739
E4 ENDOMETPOSTOP FINNGEN	6:29365423:A:T	5.267e-06	0.0032037
JOB INVOLVES HEAVY MANUAL OR PHYSICAL WORK UKB	4:106065308:C:G	5.27542e-06	0.00320843
E4 DM1COMA FINNGEN	6:32164874:C:A	5.285e-06	0.00321386
CORNEAL HYSTERESIS (RIGHT) UKB	5:52283027:T:C	5.30323e-06	0.00322299
T1D FINNGEN	6:31034595:T:C	5.317e-06	0.00323019
DM HYPOGLYC FINNGEN	6:31034595:T:C	5.338e-06	0.0032409
ISCHAEMIC HEART DISEASE, WIDE DEFINITION UKB	16:75448921:C:T	5.34096e-06	0.00324199
DIAGNOSES - MAIN ICD10: E10 INSULIN-DEPENDENT DIABETES MELLITUS UKB	6:32978587:C:A	5.3984e-06	0.00327289
HEEL BONE MINERAL DENSITY (BMD) T-SCORE, AUTOMATED UKB	4:145621328:G:A	5.4017e-06	0.0032745
RHEUMA ARHTROPAT REACTIVE FINNGEN	6:30555518:C:T	5.41e-06	0.00327834
DEMYELENATING DISEASES OF THE CENTRAL NERVOUS SYSTEM UKB	6:31328826:C:G	5.41309e-06	0.00327981
C3 OTHER SKIN FINNGEN	16:88833116:A:G	5.428e-06	0.00328765
M13 SPONDYLOPATHY FINNGEN	6:29908511:A:C	5.439e-06	0.00329352
DIAGNOSES - MAIN ICD10: R31 UNSPECIFIED HAEMATURIA UKB	6:31347378:C:CT	5.44772e-06	0.003298
DIAGNOSES - MAIN ICD10: E10 INSULIN-DEPENDENT DIABETES MELLITUS UKB	22:29933287:G:A	5.47772e-06	0.00331416
RHEUMA SERONEG FINNGEN	6:32780724:G:A	5.489e-06	0.00331978
KELA DIAB INSUL FINNGEN	6:32744440:T:C	5.503e-06	0.00332785
E4 THYTOXGOITDIF FINNGEN	6:31564167:A:G	5.505e-06	0.00332866
VITREOUS HAEMORRHAGE UKB	6:26510748:C:T	5.52428e-06	0.00333951
AGE COMPLETED FULL TIME EDUCATION UKB	14:27009199:A:C	5.53547e-06	0.00334546
H7 IRIDOCHRONIC FINNGEN	6:30988551:C:G	5.573e-06	0.00336449
PNEUMOBACTKNOWN FINNGEN	6:31371045:G:C	5.578e-06	0.0033667
DIAGNOSES - MAIN ICD10: K51 ULCERATIVE COLITIS UKB	6:29908511:A:C	5.587e-06	0.00337157
J10 VOCALLARYNX FINNGEN	15:67442596:C:T	5.59e-06	0.0033727
L12 PEMPHIGOID BULL FINNGEN	2:111913056:T:C	5.604e-06	0.00337914
N14 ENDOMETRIOSIS FINNGEN	14:93099234:T:A	5.655e-06	0.00340497
RHEUMA SERONEG FINNGEN	6:31836442:A:G	5.656e-06	0.00340516
RX CROHN 1STLINE FINNGEN	15:67442596:C:T	5.674e-06	0.00341518
H7 IRIDOCHRONIC FINNGEN	6:31564167:A:G	5.687e-06	0.00342177
E4 DM2 FINNGEN	10:12322179:G:A	5.703e-06	0.00343016
MEDICATION FOR PAIN RELIEF, CONSTIPATION, HEARTBURN: NONE OF THE ABOVE UKB	6:32593386:C:A	5.71707e-06	0.00343738
DIAGNOSES - MAIN ICD10: I25 CHRONIC ISCHAEMIC HEART DISEASE UKB	17:2043789:T:C	5.7341e-06	0.0034468
HEEL BONE MINERAL DENSITY (BMD) T-SCORE, AUTOMATED UKB	3:49709912:C:CT	5.74017e-06	0.00344962
RX ANTIHYP FINNGEN	4:106905609:A:G	5.768e-06	0.00346385
INTRA-OCULAR PRESSURE, CORNEAL-COMPENSATED (LEFT) UKB	14:68862914:A:G	5.77732e-06	0.0034682
VASCULAR/HEART PROBLEMS DIAGNOSED BY DOCTOR: NONE OF THE ABOVE UKB	10:121429633:T:C	5.78298e-06	0.00347035
VASCULAR/HEART PROBLEMS DIAGNOSED BY DOCTOR: HIGH BLOOD PRESSURE UKB	11:100619326:G:T	5.81462e-06	0.00348675
T1D STRICT1 FINNGEN	6:31034595:T:C	5.816e-06	0.00348682
O15 PREG OTHER MAT DISORD FINNGEN	6:31577283:G:C	5.819e-06	0.00348778
MEDICATION FOR CHOLESTEROL, BLOOD PRESSURE, DIABETES, OR TAKE EXOGENOUS HORMONES: INSULIN UKB	6:28523687:TTTC:T	5.82649e-06	0.00349144
USUAL WALKING PACE UKB	12:69868410:A:C	5.83705e-06	0.00349651
6MM ASYMMETRY INDEX (LEFT) UKB	1:92378415:G:GA	5.93296e-06	0.00354818
INTRA-OCULAR PRESSURE, GOLDMANN-CORRELATED (RIGHT) UKB	2:69407720:T:G	5.98482e-06	0.00357519
DISORDERS OF GALLBLADDER, BILIARY TRACT AND PANCREAS UKB	19:46289503:C:T	6.00296e-06	0.00358518
E4 DM2 FINNGEN	6:32149801:C:T	6.015e-06	0.00359107
T2D WIDE FINNGEN	2:174008471:G:A	6.02e-06	0.00359278
3MM STRONG MERIDIAN (LEFT) UKB	1:78276977:G:A	6.06677e-06	0.0036194
INTRA-OCULAR PRESSURE, GOLDMANN-CORRELATED (RIGHT) UKB	16:30693664:CA:C	6.089e-06	0.0036318
M13 SPONDYLOPATHY FINNGEN	6:33785827:A:G	6.129e-06	0.00365305
J10 COPDNAS FINNGEN	4:89860847:C:T	6.132e-06	0.0036544
ASTHMA ACUTE RESPIRATORY INFECTIONS FINNGEN	1:92505309:C:T	6.153e-06	0.00366648
DISORDERS OF GALLBLADDER, BILIARY TRACT AND PANCREAS UKB	10:65350279:AT:A	6.15398e-06	0.00366663
L12 ERYTHRO KELA FINNGEN	6:31575276:C:T	6.163e-06	0.00367156
J10 LOWCHRON FINNGEN	19:46289503:C:T	6.197e-06	0.00368875
USUAL WALKING PACE UKB	7:68988188:G:C	6.19954e-06	0.00368938
K11 HAEMORR FINNGEN	15:67442596:C:T	6.212e-06	0.00369636
MEDICATION FOR CHOLESTEROL, BLOOD PRESSURE, DIABETES, OR TAKE EXOGENOUS HORMONES: BLOOD PRESSURE MEDICATION UKB	6:26444168:C:T	6.22188e-06	0.00370136
WHY STOPPED SMOKING: HEALTH PRECAUTION UKB	6:30900427:T:G	6.2335e-06	0.00370695
DIAGNOSES - MAIN ICD10: M72 FIBROBLASTIC DISORDERS UKB	4:7928845:T:C	6.23334e-06	0.00370695
I9 CORATHER FINNGEN	16:75448921:C:T	6.235e-06	0.0037074
J10 ASTHMA EXMORE FINNGEN	15:78826180:G:A	6.263e-06	0.00372116
JOB INVOLVES MAINLY WALKING OR STANDING UKB	4:106065308:C:G	6.30937e-06	0.00374584
E4 DM1NASCOMP FINNGEN	22:30254175:C:T	6.34e-06	0.00376091
O15 ABORT MEDICAL FINNGEN	6:32164874:C:A	6.34e-06	0.00376091
OTHER SOFT TISSUE DISORDERS, NOT ELSEWHERE CLASSIFIED UKB	4:89993595:A:AATG	6.39212e-06	0.00378824
DIAGNOSES - MAIN ICD10: M79 OTHER SOFT TISSUE DISORDERS, NOT ELSEWHERE CLASSIFIED UKB	4:89993595:A:AATG	6.39212e-06	0.00378824
L12 PSORI GUTTATE FINNGEN	6:32969457:C:T	6.415e-06	0.0037982
VITAMIN DEFICIENCY UKB	20:61050522:G:C	6.43198e-06	0.0038078
M13 SPONDYLOPATHY FINNGEN	6:31412513:G:C	6.445e-06	0.00381506
OTHER DISEASES OF THE DIGESTIVE SYSTEM UKB	6:28792831:G:GAAAA	6.46386e-06	0.00382577
G6 DEMYEL FINNGEN	6:31412513:G:C	6.488e-06	0.00383915
RHEUMA SEROPOS WIDE FINNGEN	6:31564167:A:G	6.548e-06	0.00386988
ASTHMA NONALLERG FINNGEN	2:111913056:T:C	6.552e-06	0.00387154
HYPOTHY LEVOTHY FINNGEN	6:31412513:G:C	6.605e-06	0.0038978
HYPOTHY PURCHASE FINNGEN	6:31412513:G:C	6.605e-06	0.0038978
3MM STRONG MERIDIAN (RIGHT) UKB	14:68862914:A:G	6.63246e-06	0.00390986
VASCULAR/HEART PROBLEMS DIAGNOSED BY DOCTOR: HIGH BLOOD PRESSURE UKB	5:132376910:A:G	6.63596e-06	0.003911
MALIGNANT NEOPLASM OF SKIN UKB	6:22093021:T:C	6.64164e-06	0.00391158
C_SKIN UKB	6:22093021:T:C	6.64164e-06	0.00391158
E4 GLUCOPANCREAS FINNGEN	6:32870057:G:A	6.641e-06	0.00391158
T1D WIDE1 FINNGEN	6:31535539:A:C	6.641e-06	0.00391158
N14 ENDOMETRIOSIS PELVICPERITONEUM FINNGEN	14:93099234:T:A	6.657e-06	0.00391833
MINERAL AND OTHER DIETARY SUPPLEMENTS: NONE OF THE ABOVE UKB	10:65350279:AT:A	6.66438e-06	0.00392165
E4 DM2NASCOMP FINNGEN	10:12322179:G:A	6.701e-06	0.00394145
RHEUMA SEROPOS STRICT FINNGEN	6:27624965:C:G	6.72e-06	0.00395216
MOUTH/TEETH DENTAL PROBLEMS: DENTURES UKB	6:27187919:A:T	6.72102e-06	0.00395229
I9 HYPTENS EXNONE FINNGEN	6:32780724:G:A	6.775e-06	0.00398217
3MM WEAK MERIDIAN ANGLE (RIGHT) UKB	7:84395443:C:T	6.7759e-06	0.00398223
SPONDYLOARTHRITIS FINNGEN	6:31605448:C:G	6.801e-06	0.00399464
M13 SACROILIITIS FINNGEN	6:32164874:C:A	6.806e-06	0.0039971
VASCULAR/HEART PROBLEMS DIAGNOSED BY DOCTOR: NONE OF THE ABOVE UKB	15:41306493:T:C	6.82398e-06	0.00400625
E4 DM1OPTH FINNGEN	12:56467587:C:T	6.831e-06	0.00400991
E4 DM1NEU FINNGEN	6:32978587:C:A	6.846e-06	0.0040173
3MM CYLINDRICAL POWER ANGLE (RIGHT) UKB	7:84395443:C:T	6.85569e-06	0.00402251
COPD HOSPITAL FINNGEN	4:89860847:C:T	6.877e-06	0.00403124
BLOOD CLOT, DVT, BRONCHITIS, EMPHYSEMA, ASTHMA, RHINITIS, ECZEMA, ALLERGY DIAGNOSED BY DOCTOR: HAYFEVER, ALLERGIC RHINITIS OR ECZEMA UKB	3:57155085:T:C	6.88041e-06	0.00403277
STANDING HEIGHT UKB	22:20795757:C:T	6.88389e-06	0.00403433
DERMATOPOLY FG FINNGEN	6:31034595:T:C	6.886e-06	0.00403463
L12 BULLOTH FINNGEN	6:27624965:C:G	6.912e-06	0.00404844
LOGMAR, FINAL (LEFT) UKB	17:44566824:T:TTTTG	6.92143e-06	0.00405254
3MM STRONG MERIDIAN (LEFT) UKB	6:31123380:C:CAAAAAAAAAAAA	6.94119e-06	0.0040619
STILL ADULT FINNGEN	6:30763004:T:C	6.961e-06	0.00407143
K11 HERNIA FINNGEN	1:218521609:G:A	6.963e-06	0.00407212
E4 DM1NASCOMP FINNGEN	6:32744440:T:C	6.968e-06	0.00407409
AUTOIMMUNE FINNGEN	6:33785827:A:G	6.974e-06	0.00407713
E4 DM1 FINNGEN	6:31535539:A:C	6.983e-06	0.00408143
DIAGNOSES - MAIN ICD10: H26 OTHER CATARACT UKB	6:30703225:TA:T	7.04082e-06	0.00411283
M13 JUVERHEU FINNGEN	6:31836442:A:G	7.06e-06	0.00412259
NONALLERG ASTHMA FINNGEN	5:110401872:T:C	7.071e-06	0.00412757
J10 RESPIRATORY FINNGEN	15:78826180:G:A	7.08e-06	0.00413234
NUMBER OF DAYS/WEEK OF MODERATE PHYSICAL ACTIVITY 10+ MINUTES UKB	6:26510748:C:T	7.09164e-06	0.00413865
J10 RESPIRATORY FINNGEN	11:76299431:G:A	7.098e-06	0.0041414
TYPES OF PHYSICAL ACTIVITY IN LAST 4 WEEKS: STRENUOUS SPORTS UKB	3:49709912:C:CT	7.11093e-06	0.00414637
MEDICATION FOR CHOLESTEROL, BLOOD PRESSURE OR DIABETES: NONE OF THE ABOVE UKB	5:132376910:A:G	7.1122e-06	0.00414637
CORNEAL RESISTANCE FACTOR (RIGHT) UKB	4:106094520:C:CA	7.1422e-06	0.00416234
E4 DM1COMA FINNGEN	6:31564167:A:G	7.16e-06	0.00417174
CARPAL TUNNEL SYNDROME UKB	6:31836442:A:G	7.19066e-06	0.00418717
DIAGNOSES - MAIN ICD10: I25 CHRONIC ISCHAEMIC HEART DISEASE UKB	14:93503386:T:C	7.21242e-06	0.00419887
3MM CYLINDRICAL POWER (RIGHT) UKB	3:141102833:G:A	7.22605e-06	0.00420583
DIAGNOSES - MAIN ICD10: K42 UMBILICAL HERNIA UKB	17:44566824:T:TTTTG	7.25644e-06	0.00422286
DM RETINOPATHY EXMORE FINNGEN	6:31412513:G:C	7.257e-06	0.00422286
K11 OTHDIG FINNGEN	6:33044987:A:G	7.355e-06	0.00427343
AGE COMPLETED FULL TIME EDUCATION UKB	12:56467587:C:T	7.36397e-06	0.00427815
J10 COPD FINNGEN	4:89860847:C:T	7.375e-06	0.00428257
CD2 BENIGN BLADDER FINNGEN	6:56239955:G:A	7.433e-06	0.00431475
O15 PREG GU INFECT FINNGEN	4:145513704:C:T	7.436e-06	0.00431599
J10 ASTHMA INCLAVO FINNGEN	5:141769375:G:A	7.443e-06	0.00431955
AB1 ANOGENITAL HERPES SIMPLEX FINNGEN	20:13520928:A:G	7.459e-06	0.00432633
QUALIFICATIONS: COLLEGE OR UNIVERSITY DEGREE UKB	6:31605448:C:G	7.48615e-06	0.00434007
ASTHMA HOSPITAL MAIN FINNGEN	6:91012867:C:T	7.546e-06	0.00437072
IRON DEFICIENCY ANAEMIA UKB	6:32613163:C:A	7.54873e-06	0.00437078
DIAGNOSES - MAIN ICD10: D50 IRON DEFICIENCY ANAEMIA UKB	6:32613163:C:A	7.54873e-06	0.00437078
R18 VOICE DISTU FINNGEN	2:220297038:G:A	7.559e-06	0.00437572
DIAGNOSES - MAIN ICD10: J47 BRONCHIECTASIS UKB	8:17871619:A:C	7.56e-06	0.00437579
DM OTHER WIDE FINNGEN	10:12322179:G:A	7.564e-06	0.0043776
H7 IRIDONAS FINNGEN	6:31412513:G:C	7.587e-06	0.00438838
J10 ASTHMA INCLAVO FINNGEN	19:46289503:C:T	7.598e-06	0.0043922
ALLERG RHINITIS FINNGEN	5:110401872:T:C	7.6e-06	0.00439242
I9 HYPTENS FINNGEN	6:32780724:G:A	7.601e-06	0.00439242
DM KETOACIDOSIS FINNGEN	6:31034595:T:C	7.61e-06	0.0043966
RHEUMA ARHTROPAT REACTIVE FINNGEN	6:31577283:G:C	7.619e-06	0.00440129
RHEUMA NOS FINNGEN	6:30988551:C:G	7.645e-06	0.00441377
E4 DMNAS FINNGEN	6:32593386:C:A	7.647e-06	0.00441441
CHILDHOOD ASTHMA (AGE<16) UKB	6:32613163:C:A	7.65835e-06	0.00441842
ASTHMA UKB	6:32613163:C:A	7.65835e-06	0.00441842
ASTHMA UKB	6:32613163:C:A	7.65835e-06	0.00441842
ISCHAEMIC HEART DISEASE, WIDE DEFINITION UKB	15:67442596:C:T	7.66977e-06	0.00442399
H7 RETINOPATHYDIAB FINNGEN	6:31575276:C:T	7.701e-06	0.00443894
NONALLERG ASTHMA EXMORE FINNGEN	5:110401872:T:C	7.706e-06	0.0044408
C3 PROSTATE EXALLC FINNGEN	4:106065308:C:G	7.764e-06	0.00447113
J10 ASTHMACOPDKELA FINNGEN	14:93503386:T:C	7.841e-06	0.00451185
AUTOIMMUNE FINNGEN	6:31836442:A:G	7.87e-06	0.00452645
AUTOIMMUNE HYPERTHYROIDISM FINNGEN	6:31836442:A:G	7.895e-06	0.00453927
EYE PROBLEMS/DISORDERS: MACULAR DEGENERATION UKB	10:124295405:C:T	7.906e-06	0.00454337
H7 CATARACTOTHER FINNGEN	6:32780724:G:A	7.944e-06	0.00456325
L12 BULLOTH FINNGEN	6:33928185:C:T	7.967e-06	0.00457506
QUALIFICATIONS: OTHER PROFESSIONAL QUALIFICATIONS EG: NURSING, TEACHING UKB	3:49709912:C:CT	7.97317e-06	0.00457791
HEEL BONE MINERAL DENSITY (BMD) T-SCORE, AUTOMATED UKB	6:29908511:A:C	8.0201e-06	0.00460011
DIAGNOSES - MAIN ICD10: R31 UNSPECIFIED HAEMATURIA UKB	6:31564167:A:G	8.02605e-06	0.00460299
K11 IBD FINNGEN	5:131777342:A:AG	8.031e-06	0.0046053
AVERAGE TOTAL HOUSEHOLD INCOME BEFORE TAX UKB	3:168709843:G:T	8.05248e-06	0.00461551
J10 LOWCHRON FINNGEN	4:106584865:G:A	8.083e-06	0.00463141
J10 LOWCHRON FINNGEN	15:71805006:C:T	8.106e-06	0.00464247
ASTHMA PNEUMONIA FINNGEN	15:78826180:G:A	8.146e-06	0.00466164
M13 ANKYLOSPON STRICT FINNGEN	6:26444168:C:T	8.152e-06	0.00466454
3MM STRONG MERIDIAN (RIGHT) UKB	15:71631026:A:G	8.1934e-06	0.00468663
6MM STRONG MERIDIAN (LEFT) UKB	14:93099234:T:A	8.21093e-06	0.00469397
INTRA-OCULAR PRESSURE, CORNEAL-COMPENSATED (RIGHT) UKB	3:171825975:A:AACTT	8.24018e-06	0.00470747
J10 ASTHMA FINNGEN	5:141769375:G:A	8.244e-06	0.00470858
K11 IBD FINNGEN	17:38089317:A:AAAGG	8.257e-06	0.00471439
H7 RETINOPATHYDIAB FINNGEN	6:33044987:A:G	8.264e-06	0.00471785
N14 PHIMOSIS FINNGEN	6:31577283:G:C	8.276e-06	0.00472416
HEEL BONE MINERAL DENSITY (BMD) T-SCORE, AUTOMATED UKB	10:82203840:A:AG	8.28635e-06	0.00472899
PAIN TYPE(S) EXPERIENCED IN LAST MONTH: HEADACHE UKB	6:22093021:T:C	8.29021e-06	0.00473066
DIAGNOSES - MAIN ICD10: S05 INJURY OF EYE AND ORBIT UKB	6:32780724:G:A	8.3169e-06	0.00474373
MAXIMUM HEART RATE DURING FITNESS TEST UKB	1:10357806:G:C	8.32147e-06	0.00474569
VITAMIN AND MINERAL SUPPLEMENTS: NONE OF THE ABOVE UKB	5:147854970:C:T	8.37732e-06	0.00477384
D3 VONVILLEBRAND FINNGEN	3:55780166:G:A	8.391e-06	0.00478
AVERAGE TOTAL HOUSEHOLD INCOME BEFORE TAX UKB	2:174008471:G:A	8.4239e-06	0.00479711
BLOOD CLOT, DVT, BRONCHITIS, EMPHYSEMA, ASTHMA, RHINITIS, ECZEMA, ALLERGY DIAGNOSED BY DOCTOR: ASTHMA UKB	4:106819053:G:A	8.42951e-06	0.00479976
3MM STRONG MERIDIAN (LEFT) UKB	6:7144548:T:C	8.47947e-06	0.00482491
MEDICATION FOR PAIN RELIEF, CONSTIPATION, HEARTBURN: NONE OF THE ABOVE UKB	14:75327443:T:C	8.49491e-06	0.00483315
DM OTHER WIDE FINNGEN	6:31412513:G:C	8.543e-06	0.00485775
OESOPHAGEAL OBSTRUCTION UKB	2:111913056:T:C	8.58364e-06	0.0048792
DIABETIC KETOACIDOSIS UKB	6:31275289:A:C	8.6121e-06	0.00489316
FG HYPERTENSION FINNGEN	6:32780724:G:A	8.719e-06	0.00494828
I9 HYPERTENSION FINNGEN	6:32780724:G:A	8.719e-06	0.00494828
T1D WIDE FINNGEN	6:31034595:T:C	8.774e-06	0.00497611
H7 VITREOUS FINNGEN	6:32780724:G:A	8.777e-06	0.00497725
MEDICATION FOR CHOLESTEROL, BLOOD PRESSURE OR DIABETES: NONE OF THE ABOVE UKB	1:6680907:G:A	8.7874e-06	0.00498258
MEDICATION FOR PAIN RELIEF, CONSTIPATION, HEARTBURN: PARACETAMOL UKB	6:27187919:A:T	8.82443e-06	0.00500132
NEVER EAT EGGS, DAIRY, WHEAT, SUGAR: I EAT ALL OF THE ABOVE UKB	6:32870057:G:A	8.85262e-06	0.00501559
DIAGNOSES - MAIN ICD10: I83 VARICOSE VEINS OF LOWER EXTREMITIES UKB	16:89067671:G:A	8.87171e-06	0.00502413
K11 COELIAC FINNGEN	6:32972887:G:A	8.935e-06	0.00505426
BLOOD CLOT, DVT, BRONCHITIS, EMPHYSEMA, ASTHMA, RHINITIS, ECZEMA, ALLERGY DIAGNOSED BY DOCTOR: EMPHYSEMA/CHRONIC BRONCHITIS UKB	15:78826180:G:A	8.98186e-06	0.00507733
DISEASES OF VEINS, LYMPHATIC VESSELS AND LYMPH NODES, NOT ELSEWHERE CLASSIFIED UKB	6:27195972:ACC:A	8.98707e-06	0.0050797
BLOOD CLOT, DVT, BRONCHITIS, EMPHYSEMA, ASTHMA, RHINITIS, ECZEMA, ALLERGY DIAGNOSED BY DOCTOR: ASTHMA UKB	6:35407374:C:G	9.04493e-06	0.00510894
ISCHAEMIC HEART DISEASE, WIDE DEFINITION UKB	10:12285735:A:T	9.06457e-06	0.00511888
J10 VASOALLERRHIN FINNGEN	10:9053073:G:C	9.083e-06	0.00512756
UNCLASSIFIED DIABETIC RETINOPATHY UKB	6:30763004:T:C	9.0911e-06	0.00513155
H7 ALLERGICCONJUNCTIVITIS FINNGEN	11:76299431:G:A	9.103e-06	0.00513769
HEEL BONE MINERAL DENSITY (BMD) T-SCORE, AUTOMATED UKB	11:8843727:T:TA	9.16062e-06	0.00516672
E4 HYPODRUG FINNGEN	6:31577283:G:C	9.18e-06	0.0051759
QUALIFICATIONS: COLLEGE OR UNIVERSITY DEGREE UKB	6:31564167:A:G	9.18747e-06	0.00517836
NEVER EAT EGGS, DAIRY, WHEAT, SUGAR: WHEAT PRODUCTS UKB	6:27195972:ACC:A	9.18721e-06	0.00517836
PAIN IN LIMB UKB	4:89993595:A:AATG	9.20311e-06	0.00518601
RHEUMA OTHER WIDE FINNGEN	6:31564167:A:G	9.233e-06	0.00520227
CORNEAL RESISTANCE FACTOR (LEFT) UKB	2:64881229:G:A	9.33786e-06	0.00525485
J10 ASTHMA EXMORE FINNGEN	16:11279631:G:C	9.343e-06	0.00525656
N14 ENDOMETRIOSIS FINNGEN	3:73572544:T:C	9.356e-06	0.0052621
STANDING HEIGHT UKB	10:105519000:C:T	9.36016e-06	0.00526385
OTHER SYSTCON FG FINNGEN	6:31275289:A:C	9.393e-06	0.00527995
CD2 BENIGN BLADDER EXALLC FINNGEN	6:56239955:G:A	9.404e-06	0.00528494
ULCERATIVE COLITIS, NAS UKB	6:29908511:A:C	9.40901e-06	0.00528717
DIAGNOSES - MAIN ICD10: E05 THYROTOXICOSIS [HYPERTHYROIDISM] UKB	6:32780724:G:A	9.42018e-06	0.00529166
THYROTOXICOSIS UKB	6:32780724:G:A	9.42018e-06	0.00529166
K11 ULCER FINNGEN	17:38089317:A:AAAGG	9.436e-06	0.00529995
H7 RETINOPATHYDIAB FINNGEN	6:30402263:TC:T	9.474e-06	0.00531891
F5 DEPRESSIO FINNGEN	6:26510748:C:T	9.482e-06	0.00532281
PAIN TYPE(S) EXPERIENCED IN LAST MONTH: STOMACH OR ABDOMINAL PAIN UKB	22:30153242:A:C	9.50024e-06	0.00533185
EYE PROBLEMS/DISORDERS: DIABETES RELATED EYE DISEASE UKB	6:30703225:TA:T	9.53888e-06	0.00534883
DIAGNOSES - MAIN ICD10: N40 HYPERPLASIA OF PROSTATE UKB	3:141102833:G:A	9.53731e-06	0.00534883
AB1 VIRAL HEMOR FEVER NOS FINNGEN	6:29610281:C:A	9.539e-06	0.00534883
J10 CHRONSINUSITIS FINNGEN	6:32780724:G:A	9.563e-06	0.00535867
ASTHMA INFECTIONS FINNGEN	4:106584865:G:A	9.572e-06	0.00536311
3MM ASYMMETRY ANGLE (RIGHT) UKB	2:42433247:C:T	9.61027e-06	0.00538335
F5 EMOPER FINNGEN	17:12293986:T:G	9.623e-06	0.00538807
ASTHMA INFECTIONS FINNGEN	10:9053073:G:C	9.648e-06	0.00539784
E4 DM1 STRICT FINNGEN	6:31034595:T:C	9.67e-06	0.00540709
J10 ASTHMACOPDKELA FINNGEN	6:91012867:C:T	9.671e-06	0.00540709
I9 HEARTFAIL AND ANTIHYPERT FINNGEN	2:111913056:T:C	9.678e-06	0.00541032
CD2 INSITU EXALLC FINNGEN	16:89067671:G:A	9.703e-06	0.00542256
BLOOD CLOT, DVT, BRONCHITIS, EMPHYSEMA, ASTHMA, RHINITIS, ECZEMA, ALLERGY DIAGNOSED BY DOCTOR: NONE OF THE ABOVE UKB	6:32593386:C:A	9.71109e-06	0.00542647
AB1 INTESTINAL INFECTIONS FINNGEN	6:32780724:G:A	9.725e-06	0.00543243
I9 HYPTENS EXNONE FINNGEN	17:47497360:G:A	9.754e-06	0.00544681
MEDICATION FOR CHOLESTEROL, BLOOD PRESSURE, DIABETES, OR TAKE EXOGENOUS HORMONES: BLOOD PRESSURE MEDICATION UKB	7:139499034:A:AT	9.76237e-06	0.00545087
USUAL WALKING PACE UKB	4:140886963:G:A	9.81765e-06	0.00547685
MALIGNANT NEOPLASM OF BRONCHUS AND LUNG UKB	15:78826180:G:A	9.84605e-06	0.00548954
MALIGNANT NEOPLASM OF BRONCHUS AND LUNG UKB	15:78826180:G:A	9.84605e-06	0.00548954
DIAGNOSES - MAIN ICD10: K57 DIVERTICULAR DISEASE OF INTESTINE UKB	10:105608824:C:T	9.84696e-06	0.00548954
DM NEUROPATHY FINNGEN	6:31412513:G:C	9.844e-06	0.00548954
PAIN TYPE(S) EXPERIENCED IN LAST MONTH: KNEE PAIN UKB	17:54215873:CT:C	9.86524e-06	0.00549912
BLOOD CLOT, DVT, BRONCHITIS, EMPHYSEMA, ASTHMA, RHINITIS, ECZEMA, ALLERGY DIAGNOSED BY DOCTOR: ASTHMA UKB	3:141102833:G:A	9.91611e-06	0.0055244
ASTHMA, HOSPITAL ADMISSIONS 1 UKB	6:32613163:C:A	9.96881e-06	0.00555005
INTRA-OCULAR PRESSURE, GOLDMANN-CORRELATED (RIGHT) UKB	14:68862914:A:G	1.0031e-05	0.00558158
DM KETOACIDOSIS FINNGEN	6:32744440:T:C	1.006e-05	0.00559647
RHEUMA OTHER WIDE FINNGEN	6:31836442:A:G	1.006e-05	0.00559647
J10 ASTHMA FINNGEN	16:11279631:G:C	1.008e-05	0.00560635
RHEUMA NOS FINNGEN	6:27624965:C:G	1.01e-05	0.0056156
ALLERG RHINITIS FINNGEN	15:67442596:C:T	1.012e-05	0.00562485
ASTHMA CHILD EXMORE FINNGEN	16:11279631:G:C	1.013e-05	0.00562916
E4 ENDONUTRMET FINNGEN	12:56467587:C:T	1.017e-05	0.00564824
L12 BULLOTH FINNGEN	6:32164874:C:A	1.019e-05	0.00565811
OTHER PULMONARY DIAGNOSIS UKB	6:31275289:A:C	1.01948e-05	0.00565952
DISEASES OF THE RESPIRATORY SYSTEM UKB	6:31275289:A:C	1.01948e-05	0.00565952
BLOOD CLOT, DVT, BRONCHITIS, EMPHYSEMA, ASTHMA, RHINITIS, ECZEMA, ALLERGY DIAGNOSED BY DOCTOR: ASTHMA UKB	2:60554812:T:TA	1.02109e-05	0.0056672
INTRA-OCULAR PRESSURE, GOLDMANN-CORRELATED (LEFT) UKB	2:69407720:T:G	1.02695e-05	0.00569531
MINERAL AND OTHER DIETARY SUPPLEMENTS: IRON UKB	11:35354966:G:GA	1.02945e-05	0.00570727
CORNEAL RESISTANCE FACTOR (LEFT) UKB	6:22093021:T:C	1.03106e-05	0.00571493
ASTHMA PNEUMONIA AND SEPSIS FINNGEN	15:78826180:G:A	1.033e-05	0.00572315
J10 RESPIRATORY FINNGEN	12:6493351:A:G	1.034e-05	0.00572806
CORNEAL RESISTANCE FACTOR (LEFT) UKB	6:7113368:CGGGGACT:C	1.03425e-05	0.00572881
MOUTH/TEETH DENTAL PROBLEMS: DENTURES UKB	3:49709912:C:CT	1.03494e-05	0.00573137
C3 MALE GENITAL FINNGEN	4:106065308:C:G	1.042e-05	0.00576537
TYPES OF PHYSICAL ACTIVITY IN LAST 4 WEEKS: NONE OF THE ABOVE UKB	7:130033630:C:T	1.04506e-05	0.00578102
I9 CEREBDOTH EXNONE FINNGEN	1:17306029:C:A	1.051e-05	0.00581041
3MM STRONG MERIDIAN (LEFT) UKB	7:121018767:T:TAGAA	1.05637e-05	0.00583778
ASTHMA CHILD FINNGEN	16:11279631:G:C	1.058e-05	0.00584614
6MM STRONG MERIDIAN (LEFT) UKB	8:8179639:G:A	1.05935e-05	0.00585167
J10 ASTHMACOPDKELA FINNGEN	15:71673778:C:T	1.06e-05	0.00585461
D3 SARCOIDOSIS FINNGEN	6:32164874:C:A	1.063e-05	0.00586795
KRA PSY MOOD EXMORE FINNGEN	6:26510748:C:T	1.063e-05	0.00586795
VASCULAR/HEART PROBLEMS DIAGNOSED BY DOCTOR: NONE OF THE ABOVE UKB	3:127945322:T:C	1.06734e-05	0.00588996
VASCULAR/HEART PROBLEMS DIAGNOSED BY DOCTOR: NONE OF THE ABOVE UKB	5:63880951:G:A	1.07861e-05	0.00594494
USUAL WALKING PACE UKB	4:106065308:C:G	1.08193e-05	0.00596166
E4 DM1NEU FINNGEN	6:142594832:T:C	1.082e-05	0.00596166
N14 GLOMEINOTH FINNGEN	6:32870057:G:A	1.085e-05	0.00597753
H7 GLAUCOMA FINNGEN	4:7903763:G:C	1.087e-05	0.00598592
O15 PREG OTHER MAT DISORD FINNGEN	6:32780724:G:A	1.087e-05	0.00598592
J10 ASTHMA EXMORE FINNGEN	5:141769375:G:A	1.089e-05	0.00599561
AVERAGE TOTAL HOUSEHOLD INCOME BEFORE TAX UKB	6:30900427:T:G	1.09045e-05	0.00600294
I9 ANGINA FINNGEN	17:2043789:T:C	1.096e-05	0.00602995
R18 UNSPE HAEMATU FINNGEN	16:58057627:A:G	1.098e-05	0.00603786
MEDICATION FOR CHOLESTEROL, BLOOD PRESSURE, DIABETES, OR TAKE EXOGENOUS HORMONES: BLOOD PRESSURE MEDICATION UKB	6:31605448:C:G	1.11217e-05	0.006104
HEEL BONE MINERAL DENSITY (BMD) T-SCORE, AUTOMATED UKB	5:54483248:C:T	1.11222e-05	0.006104
I9 HYPTENS FINNGEN	17:47497360:G:A	1.113e-05	0.00610761
J10 ASTHMA EXMORE FINNGEN	11:76299431:G:A	1.12e-05	0.00614333
MEDICATION RELATED ADVERSE EFFECTS (ASTHMA/COPD) UKB	6:30988551:C:G	1.12094e-05	0.00614679
AUTOIMMUNE FINNGEN	14:93099234:T:A	1.121e-05	0.00614679
M13 CONNECTNAS FINNGEN	15:99692492:G:A	1.122e-05	0.00615093
Z21 NEED IMMUNI OTH SINGLE VIRAL DISEA FINNGEN	7:2883004:G:C	1.124e-05	0.00615987
K11 KELAUC FINNGEN	6:32149801:C:T	1.127e-05	0.00617496
MOUTH/TEETH DENTAL PROBLEMS: NONE OF THE ABOVE UKB	6:31564167:A:G	1.12743e-05	0.00617646
3MM CYLINDRICAL POWER (LEFT) UKB	6:22093021:T:C	1.13341e-05	0.00620583
6MM ASYMMETRY INDEX (RIGHT) UKB	1:92378415:G:GA	1.14222e-05	0.00625015
VASCULAR/HEART PROBLEMS DIAGNOSED BY DOCTOR: NONE OF THE ABOVE UKB	20:61050522:G:C	1.14596e-05	0.00626856
O15 PRETERM FINNGEN	6:19842661:C:T	1.147e-05	0.00627252
RX RHEUMA BIOLOGICAL FINNGEN	6:32744440:T:C	1.147e-05	0.00627252
H7 EYE FINNGEN	6:32593386:C:A	1.151e-05	0.00629064
RX CROHN 1STLINE FINNGEN	6:31605448:C:G	1.156e-05	0.00631521
HEEL BONE MINERAL DENSITY (BMD) T-SCORE, AUTOMATED UKB	6:35407374:C:G	1.15822e-05	0.00632526
J10 ASTHMA FINNGEN	11:76299431:G:A	1.163e-05	0.00634652
I9 CABG EXNONE FINNGEN	16:75278920:C:T	1.164e-05	0.00634991
J10 ASTHMA FINNGEN	15:78826180:G:A	1.164e-05	0.00634991
DIAGNOSES - MAIN ICD10: R31 UNSPECIFIED HAEMATURIA UKB	6:31577283:G:C	1.16468e-05	0.00635223
ARTHROPATHIC PSORIASIS UKB	6:31231947:G:A	1.16487e-05	0.00635258
MEDICATION FOR CHOLESTEROL, BLOOD PRESSURE OR DIABETES: INSULIN UKB	6:31123380:C:CAAAAAAAAAAAA	1.16779e-05	0.00636573
H7 IRIDOACUTE FINNGEN	6:25885552:T:C	1.171e-05	0.00637634
COELIAC DISEASE UKB	6:30402263:TC:T	1.1753e-05	0.00639901
QUALIFICATIONS: COLLEGE OR UNIVERSITY DEGREE UKB	8:9527869:G:A	1.1803e-05	0.00642413
L12 BULLOUS FINNGEN	6:31836442:A:G	1.192e-05	0.00647726
DIAGNOSES - MAIN ICD10: K90 INTESTINAL MALABSORPTION UKB	6:27624965:C:G	1.19287e-05	0.00648128
C_PRIMARY_LYMPHOID_HEMATOPOIETIC UKB	6:31034595:T:C	1.19391e-05	0.00648482
NUMBER OF DAYS/WEEK OF MODERATE PHYSICAL ACTIVITY 10+ MINUTES UKB	6:29610281:C:A	1.19569e-05	0.00649238
HOW ARE PEOPLE IN HOUSEHOLD RELATED TO PARTICIPANT: HUSBAND, WIFE OR PARTNER UKB	11:57598398:TA:T	1.19659e-05	0.00649591
RX CROHN 1STLINE FINNGEN	6:31328826:C:G	1.197e-05	0.00649738
ASTHMA HOSPITAL MAIN FINNGEN	4:106819053:G:A	1.199e-05	0.00650612
D3 OTHERWHITECELL FINNGEN	10:123025352:A:C	1.199e-05	0.00650612
K11 HERING FINNGEN	6:7113368:CGGGGACT:C	1.201e-05	0.00651627
MEDICATION FOR CHOLESTEROL, BLOOD PRESSURE, DIABETES, OR TAKE EXOGENOUS HORMONES: INSULIN UKB	6:32744440:T:C	1.20127e-05	0.00651703
I9 HYPTENSESS FINNGEN	6:127141068:C:T	1.203e-05	0.00652429
PAIN TYPE(S) EXPERIENCED IN LAST MONTH: KNEE PAIN UKB	1:40035928:G:T	1.21101e-05	0.00656276
CORNEAL RESISTANCE FACTOR (RIGHT) UKB	2:238257896:G:T	1.21161e-05	0.0065653
STANDING HEIGHT UKB	15:41306493:T:C	1.21695e-05	0.00658925
AUTOIMMUNE FINNGEN	6:30402263:TC:T	1.225e-05	0.0066271
STANDING HEIGHT UKB	6:142825767:C:T	1.22844e-05	0.00664428
H8 HL SEN NAS FINNGEN	6:31836442:A:G	1.233e-05	0.00666247
NEVER EAT EGGS, DAIRY, WHEAT, SUGAR: WHEAT PRODUCTS UKB	6:32969457:C:T	1.23673e-05	0.00668046
QUALIFICATIONS: NONE OF THE ABOVE UKB	2:225831586:G:C	1.23731e-05	0.00668226
USUAL WALKING PACE UKB	10:77659733:G:A	1.23815e-05	0.00668512
DIAGNOSES - MAIN ICD10: K40 INGUINAL HERNIA UKB	6:27187919:A:T	1.25044e-05	0.00674433
KELA DIAB INSUL EXMORE FINNGEN	6:32593386:C:A	1.264e-05	0.00680794
MEDICATION RELATED ADVERSE EFFECTS (ASTHMA/COPD) UKB	3:11687338:A:C	1.26495e-05	0.0068104
M13 ANKYLOSPON STRICT FINNGEN	6:31605448:C:G	1.265e-05	0.0068104
COPD INSUFFICIENCY FINNGEN	15:78826180:G:A	1.269e-05	0.00682753
K11 IBD STRICT FINNGEN	5:131777342:A:AG	1.271e-05	0.00683609
T1D STRICT FINNGEN	6:31034595:T:C	1.272e-05	0.00684073
QUALIFICATIONS: COLLEGE OR UNIVERSITY DEGREE UKB	2:161331081:C:T	1.28182e-05	0.00688763
MEDICATION FOR PAIN RELIEF, CONSTIPATION, HEARTBURN: IBUPROFEN (E.G. NUROFEN) UKB	6:28792831:G:GAAAA	1.28442e-05	0.0068979
FREQUENCY OF WALKING FOR PLEASURE IN LAST 4 WEEKS UKB	5:30913434:T:TA	1.29572e-05	0.00695561
E4 THYROID FINNGEN	6:32593386:C:A	1.296e-05	0.00695561
KELA DIAB INSUL FINNGEN	6:32593386:C:A	1.296e-05	0.00695561
RHEUMA NOS FINNGEN	6:32780724:G:A	1.296e-05	0.00695561
D3 ANAEMIA FINNGEN	6:32780724:G:A	1.308e-05	0.007014
I9 CEREBDOTH FINNGEN	1:17306029:C:A	1.314e-05	0.00704241
I9 CARDMYOOTH EXNONE FINNGEN	10:121429633:T:C	1.323e-05	0.00708458
AB1 SEXUAL TRANSMISSION FINNGEN	6:31836442:A:G	1.331e-05	0.00712057
RX CROHN 1STLINE FINNGEN	6:31575276:C:T	1.331e-05	0.00712057
BLOOD CLOT, DVT, BRONCHITIS, EMPHYSEMA, ASTHMA, RHINITIS, ECZEMA, ALLERGY DIAGNOSED BY DOCTOR: EMPHYSEMA/CHRONIC BRONCHITIS UKB	4:145463231:G:A	1.33275e-05	0.00712841
DISORDERS OF LENS UKB	6:31275289:A:C	1.33355e-05	0.00713193
K11 OTHDIG FINNGEN	6:29610281:C:A	1.34e-05	0.0071626
STANDING HEIGHT UKB	9:16625061:T:C	1.34564e-05	0.00718967
J10 ASTHMA INCLAVO FINNGEN	11:76299431:G:A	1.347e-05	0.00719464
H7 RETINOPATHYDIAB NAS FINNGEN	6:32593386:C:A	1.349e-05	0.00720379
DIAGNOSES - MAIN ICD10: J45 ASTHMA UKB	6:32870057:G:A	1.35209e-05	0.00721952
MALIGNANT MELANOMA OF SKIN UKB	16:89067671:G:A	1.35635e-05	0.00723918
MALIGNANT MELANOMA OF SKIN UKB	16:89067671:G:A	1.35635e-05	0.00723918
ASTHMA NOS EXMORE FINNGEN	2:103009412:A:G	1.358e-05	0.00724721
PAIN TYPE(S) EXPERIENCED IN LAST MONTH: STOMACH OR ABDOMINAL PAIN UKB	6:28792831:G:GAAAA	1.36829e-05	0.00729668
6MM STRONG MERIDIAN (RIGHT) UKB	6:28792831:G:GAAAA	1.36924e-05	0.00729834
PSORIASIS UKB	6:31231947:G:A	1.36928e-05	0.00729834
DIAGNOSES - MAIN ICD10: L40 PSORIASIS UKB	6:31231947:G:A	1.36928e-05	0.00729834
J10 LOWCHRON FINNGEN	16:30968589:C:T	1.369e-05	0.00729834
M13 HALLUXVALGUS FINNGEN	1:178719306:C:T	1.372e-05	0.0073118
3MM STRONG MERIDIAN (RIGHT) UKB	11:73036179:C:T	1.37266e-05	0.00731454
M13 SPONDYLINFLAMNAS FINNGEN	6:31328826:C:G	1.383e-05	0.0073618
C3 PROSTATE FINNGEN	4:106065308:C:G	1.384e-05	0.00736634
C3 MALE GENITAL FINNGEN	3:127945322:T:C	1.386e-05	0.00737464
I9 HYPTENS FINNGEN	9:4080864:T:G	1.386e-05	0.00737464
I9 HYPTENS EXNONE FINNGEN	9:4080864:T:G	1.387e-05	0.00737917
ENDOCRINE, NUTRITIONAL AND METABOLIC DISEASES UKB	6:30900427:T:G	1.38773e-05	0.00738136
J10 ASTHMACOPDKELA FINNGEN	15:78826180:G:A	1.388e-05	0.00738136
J10 VASOALLERRHIN FINNGEN	2:103009412:A:G	1.388e-05	0.00738136
PAIN TYPE(S) EXPERIENCED IN LAST MONTH: NONE OF THE ABOVE UKB	6:31564167:A:G	1.39264e-05	0.00740132
NEVER EAT EGGS, DAIRY, WHEAT, SUGAR: I EAT ALL OF THE ABOVE UKB	6:31347378:C:CT	1.39281e-05	0.00740144
G6 ALCODEGEN FINNGEN	16:86568330:A:G	1.396e-05	0.0074176
AB1 VIRAL WARTS FINNGEN	6:32780724:G:A	1.399e-05	0.00743197
PSOR ENTE ARTHR FINNGEN	6:29365423:A:T	1.41e-05	0.00748326
ASTHMA EOSINOPHIL SUGG FINNGEN	6:32780724:G:A	1.413e-05	0.00749759
J10 ASTHMA INCLAVO FINNGEN	4:106584865:G:A	1.416e-05	0.00751112
ASTHMA MODE FINNGEN	4:75675841:A:T	1.419e-05	0.00752465
H7 SCLERACORNEA FINNGEN	6:28641957:A:G	1.419e-05	0.00752465
MEDICATION FOR CHOLESTEROL, BLOOD PRESSURE OR DIABETES: BLOOD PRESSURE MEDICATION UKB	6:31577283:G:C	1.4206e-05	0.00752915
CORNEAL RESISTANCE FACTOR (RIGHT) UKB	8:109140161:GAAGGAAGGAAGGAAGGA:G	1.42348e-05	0.00754281
CORNEAL RESISTANCE FACTOR (RIGHT) UKB	6:127141068:C:T	1.42622e-05	0.00755573
VASCULAR/HEART PROBLEMS DIAGNOSED BY DOCTOR: HIGH BLOOD PRESSURE UKB	10:76243549:C:A	1.42756e-05	0.00756075
MEDICATION FOR PAIN RELIEF, CONSTIPATION, HEARTBURN: NONE OF THE ABOVE UKB	6:27187919:A:T	1.42746e-05	0.00756075
M13 ARTHROPATHIES FINNGEN	6:31575276:C:T	1.431e-05	0.00757705
M13 FLATFOOT FINNGEN	16:28579915:GT:G	1.434e-05	0.00758892
DM RETINA PROLIF FINNGEN	6:32593386:C:A	1.435e-05	0.00759261
QUALIFICATIONS: COLLEGE OR UNIVERSITY DEGREE UKB	10:12692902:G:A	1.43561e-05	0.00759487
C3 MALE GENITAL EXALLC FINNGEN	6:117257199:C:T	1.44e-05	0.00761665
N14 FEMGENPROL FINNGEN	12:114538555:T:G	1.441e-05	0.00761872
AB1 SEQULEAE OF INFECTIONS AND PARASITES FINNGEN	10:123194321:G:T	1.443e-05	0.00762688
ALCONEURODEGEN FINNGEN	16:86568330:A:G	1.447e-05	0.0076448
REAC ARTHRO NOS FINNGEN	6:31577283:G:C	1.449e-05	0.00765294
DM RETINOPATHY FINNGEN	6:31412513:G:C	1.452e-05	0.00766798
THYROTOXICOSIS WITH DIFFUSE GOITR UKB	6:32593386:C:A	1.45253e-05	0.00766997
VITREOUS HAEMORRHAGE UKB	6:28792831:G:GAAAA	1.45427e-05	0.00767511
J10 SINUSITIS FINNGEN	6:31577283:G:C	1.457e-05	0.00768709
F5 PERSBEHORG FINNGEN	4:106933720:C:T	1.466e-05	0.00772756
RHEUMA OTHER WIDE FINNGEN	6:30988551:C:G	1.466e-05	0.00772756
OWN OR RENT ACCOMMODATION LIVED IN: RENT - FROM LOCAL AUTHORITY, LOCAL COUNCIL, HOUSING ASSOCIATION UKB	16:30693664:CA:C	1.47181e-05	0.00775624
J10 LOWCHRON FINNGEN	15:71673778:C:T	1.472e-05	0.00775643
DEMYELENATING DISEASES OF THE CENTRAL NERVOUS SYSTEM UKB	6:32149801:C:T	1.47584e-05	0.0077736
RHEUMA SEROPOS FINNGEN	6:31564167:A:G	1.484e-05	0.00781062
3MM STRONG MERIDIAN (RIGHT) UKB	14:54419106:A:C	1.49323e-05	0.0078559
I9 MI FINNGEN	16:75448921:C:T	1.494e-05	0.00785912
Q17 CONGEN MALFO RESPI SYSTEM FINNGEN	12:54418857:T:C	1.499e-05	0.0078846
DIAGNOSES - MAIN ICD10: K80 CHOLELITHIASIS UKB	19:46289503:C:T	1.50026e-05	0.00788957
FG HYPERTENSION FINNGEN	17:47497360:G:A	1.501e-05	0.0078918
I9 HYPERTENSION FINNGEN	17:47497360:G:A	1.501e-05	0.0078918
G6 MYOMUSCINOTH FINNGEN	6:32780724:G:A	1.502e-05	0.00789457
QUALIFICATIONS: O LEVELS/GCSES OR EQUIVALENT UKB	3:49709912:C:CT	1.50236e-05	0.00789564
PAIN TYPE(S) EXPERIENCED IN LAST MONTH: HEADACHE UKB	5:132376910:A:G	1.50949e-05	0.00792729
HEEL BONE MINERAL DENSITY (BMD) T-SCORE, AUTOMATED UKB	8:109324884:G:T	1.50986e-05	0.00792747
CHOLELITH BROAD FINNGEN	11:13350131:A:G	1.51e-05	0.00792747
K11 KELAUC FINNGEN	5:131777342:A:AG	1.51e-05	0.00792747
DM KETOACIDOSIS FINNGEN	12:56467587:C:T	1.518e-05	0.00796113
FG HYPERTENSION FINNGEN	9:4080864:T:G	1.518e-05	0.00796113
I9 HYPERTENSION FINNGEN	9:4080864:T:G	1.518e-05	0.00796113
COXARTHROSIS [ARTHROSIS OF HIP](FG) UKB	9:119258820:G:A	1.51863e-05	0.00796276
DIAGNOSES - MAIN ICD10: M16 COXARTHROSIS [ARTHROSIS OF HIP] UKB	9:119258820:G:A	1.51863e-05	0.00796276
DIAGNOSES - MAIN ICD10: E05 THYROTOXICOSIS [HYPERTHYROIDISM] UKB	6:31275289:A:C	1.51976e-05	0.00796702
THYROTOXICOSIS UKB	6:31275289:A:C	1.51976e-05	0.00796702
DIAGNOSES - MAIN ICD10: R31 UNSPECIFIED HAEMATURIA UKB	6:32164874:C:A	1.52512e-05	0.00799261
DIAGNOSES - MAIN ICD10: G56 MONONEUROPATHIES OF UPPER LIMB UKB	6:31123380:C:CAAAAAAAAAAAA	1.52909e-05	0.00801174
I9 HYPTENS EXNONE FINNGEN	6:127141068:C:T	1.533e-05	0.00802971
JUVEN ARTHR FINNGEN	6:32164874:C:A	1.537e-05	0.00804813
CARPAL TUNNEL SYNDROME UKB	3:141102833:G:A	1.53822e-05	0.00805368
DIAGNOSES - MAIN ICD10: E83 DISORDERS OF MINERAL METABOLISM UKB	6:31605448:C:G	1.54011e-05	0.00806189
H7 SCLERACORNEA FINNGEN	6:31034595:T:C	1.54e-05	0.00806189
DISEASES OF THE MUSCULOSKELETAL SYSTEM AND CONNECTIVE TISSUE UKB	17:69201811:A:G	1.54113e-05	0.00806639
DIAGNOSES - MAIN ICD10: Z43 ATTENTION TO ARTIFICIAL OPENINGS UKB	6:142564385:A:G	1.54188e-05	0.00806947
DIAGNOSES - MAIN ICD10: J45 ASTHMA UKB	6:32613163:C:A	1.55514e-05	0.00813207
JOB INVOLVES MAINLY WALKING OR STANDING UKB	4:106094520:C:CA	1.55709e-05	0.00814067
J10 PNEUMOPROBBAC FINNGEN	6:31371045:G:C	1.56e-05	0.00815323
HERNIA UKB	1:218521609:G:A	1.56071e-05	0.00815523
OWN OR RENT ACCOMMODATION LIVED IN: OWN OUTRIGHT (BY YOU OR SOMEONE IN YOUR HOUSEHOLD) UKB	22:30254175:C:T	1.56469e-05	0.00817092
CORNEAL RESISTANCE FACTOR (LEFT) UKB	6:127141068:C:T	1.57371e-05	0.00821115
BLOOD CLOT, DVT, BRONCHITIS, EMPHYSEMA, ASTHMA, RHINITIS, ECZEMA, ALLERGY DIAGNOSED BY DOCTOR: NONE OF THE ABOVE UKB	6:121762233:T:C	1.57411e-05	0.00821153
HYPOTHYROIDISM FINNGEN	6:32149801:C:T	1.576e-05	0.00821969
DIAGNOSES - MAIN ICD10: M20 ACQUIRED DEFORMITIES OF FINGERS AND TOES UKB	14:23405449:CA:C	1.58077e-05	0.00824028
M13 ARTHRITISNAS FINNGEN	6:32149801:C:T	1.582e-05	0.00824498
I9 MI STRICT FINNGEN	17:2043789:T:C	1.601e-05	0.008331
L12 BULLOUS FINNGEN	6:32969457:C:T	1.605e-05	0.00835008
E4 HYTHY AI STRICT PURCH FINNGEN	6:32149801:C:T	1.609e-05	0.00836915
3MM STRONG MERIDIAN (RIGHT) UKB	9:119258820:G:A	1.613e-05	0.00838821
6MM STRONG MERIDIAN (LEFT) UKB	14:68862914:A:G	1.61562e-05	0.00839903
BLOOD CLOT, DVT, BRONCHITIS, EMPHYSEMA, ASTHMA, RHINITIS, ECZEMA, ALLERGY DIAGNOSED BY DOCTOR: ASTHMA UKB	2:8464827:T:A	1.62174e-05	0.00842579
BLOOD CLOT, DVT, BRONCHITIS, EMPHYSEMA, ASTHMA, RHINITIS, ECZEMA, ALLERGY DIAGNOSED BY DOCTOR: NONE OF THE ABOVE UKB	2:33700938:A:C	1.62903e-05	0.00845928
RX CROHN 2NDLINE FINNGEN	6:31577283:G:C	1.629e-05	0.00845928
E4 HYTHY AI STRICT FINNGEN	6:109276321:C:T	1.636e-05	0.00849459
CORONARY ATHEROSCLEROSIS UKB	17:2043789:T:C	1.63888e-05	0.00850753
M13 DERMATOPOLY FINNGEN	6:31034595:T:C	1.639e-05	0.00850753
INTRA-OCULAR PRESSURE, GOLDMANN-CORRELATED (LEFT) UKB	1:218521609:G:A	1.64185e-05	0.00852123
MEDICATION FOR CHOLESTEROL, BLOOD PRESSURE, DIABETES, OR TAKE EXOGENOUS HORMONES: BLOOD PRESSURE MEDICATION UKB	12:54418857:T:C	1.65017e-05	0.00855841
3MM STRONG MERIDIAN (RIGHT) UKB	6:31328826:C:G	1.65191e-05	0.00856477
H7 RETINALDISOTH FINNGEN	6:32164874:C:A	1.654e-05	0.00857472
DM OTHER WIDE FINNGEN	6:31564167:A:G	1.662e-05	0.00860996
DM RETINA NOS FINNGEN	6:31412513:G:C	1.666e-05	0.00862979
T1D FINNGEN	12:56467587:C:T	1.669e-05	0.00864265
QUALIFICATIONS: COLLEGE OR UNIVERSITY DEGREE UKB	3:168709843:G:T	1.67713e-05	0.00867488
I9 HYPTENS FINNGEN	6:127141068:C:T	1.679e-05	0.00868187
J10 CHRONSINUSITIS FINNGEN	2:103009412:A:G	1.681e-05	0.00868683
RHINITIS VASOMOTOR FINNGEN	9:6213387:G:A	1.687e-05	0.00871693
HYPOTHY LEVOTHY FINNGEN	6:32149801:C:T	1.689e-05	0.00872367
HYPOTHY PURCHASE FINNGEN	6:32149801:C:T	1.689e-05	0.00872367
VITAMIN AND MINERAL SUPPLEMENTS: MULTIVITAMINS +/- MINERALS UKB	5:147854970:C:T	1.68961e-05	0.00872585
CORNEAL RESISTANCE FACTOR (RIGHT) UKB	14:54343736:C:T	1.69315e-05	0.0087397
RHEUMA ARHTROPAT REACTIVE FINNGEN	6:31328826:C:G	1.699e-05	0.00876718
E4 THYROID FINNGEN	6:31328826:C:G	1.7e-05	0.00876963
K11 KELAIBD FINNGEN	17:38089317:A:AAAGG	1.71e-05	0.00881486
M13 ANKYLOSPON FINNGEN	6:25885552:T:C	1.712e-05	0.00882245
E4 DM1REN FINNGEN	6:31100776:C:T	1.716e-05	0.00884215
DIAGNOSES - MAIN ICD10: J45 ASTHMA UKB	9:6213387:G:A	1.71667e-05	0.00884469
L12 DERMATITISECZEMA FINNGEN	6:91012867:C:T	1.718e-05	0.00885064
GONARTHROSIS [ARTHROSIS OF KNEE](FG) UKB	17:28564326:G:A	1.72104e-05	0.00885992
DIAGNOSES - MAIN ICD10: M17 GONARTHROSIS [ARTHROSIS OF KNEE] UKB	17:28564326:G:A	1.72104e-05	0.00885992
MEDICATION FOR PAIN RELIEF, CONSTIPATION, HEARTBURN: ASPIRIN UKB	6:31605448:C:G	1.72638e-05	0.00888284
MEDICATION FOR CHOLESTEROL, BLOOD PRESSURE OR DIABETES: BLOOD PRESSURE MEDICATION UKB	20:30773916:A:AT	1.73357e-05	0.00891618
DIAGNOSES - MAIN ICD10: C71 MALIGNANT NEOPLASM OF BRAIN UKB	4:89993595:A:AATG	1.74447e-05	0.00896212
MOUTH/TEETH DENTAL PROBLEMS: DENTURES UKB	6:32780724:G:A	1.75793e-05	0.009027
L12 DERMATHERP FINNGEN	6:27624965:C:G	1.758e-05	0.009027
I9 VARICVE EXNONE FINNGEN	5:121407219:C:T	1.76e-05	0.00903449
J10 ASTHMA FINNGEN	4:106819053:G:A	1.76e-05	0.00903449
TYPES OF PHYSICAL ACTIVITY IN LAST 4 WEEKS: WALKING FOR PLEASURE (NOT AS A MEANS OF TRANSPORT) UKB	5:147854970:C:T	1.76626e-05	0.00906476
E4 DMNAS FINNGEN	10:13740314:T:C	1.773e-05	0.00909469
WHY STOPPED SMOKING: NONE OF THE ABOVE UKB	6:29908511:A:C	1.77635e-05	0.00911006
JUVEN ARTHR FINNGEN	6:30988551:C:G	1.779e-05	0.00912267
WHICH EYE(S) AFFECTED BY ASTIGMATISM: LEFT EYE UKB	11:35354966:G:GA	1.78063e-05	0.00912916
C3 PROSTATE EXALLC FINNGEN	3:127945322:T:C	1.784e-05	0.0091455
N14 GENITOURINARY FINNGEN	4:90104537:G:A	1.788e-05	0.00915944
H7 IRIDONAS FINNGEN	6:32593386:C:A	1.79e-05	0.00916875
VASCULAR/HEART PROBLEMS DIAGNOSED BY DOCTOR: HIGH BLOOD PRESSURE UKB	10:121429633:T:C	1.79283e-05	0.00918011
CARPAL TUNNEL SYNDROME UKB	6:32613163:C:A	1.79295e-05	0.00918011
I9 CABG FINNGEN	16:75278920:C:T	1.794e-05	0.00918361
DISEASES OF THE EYE AND ADNEXA UKB	6:26510748:C:T	1.79535e-05	0.00918958
OWN OR RENT ACCOMMODATION LIVED IN: RENT - FROM LOCAL AUTHORITY, LOCAL COUNCIL, HOUSING ASSOCIATION UKB	5:120205572:G:A	1.7994e-05	0.00920721
M13 PSORIARTH FINNGEN	6:29365423:A:T	1.804e-05	0.00922725
H7 GLAUCOMA POAG FINNGEN	6:29908511:A:C	1.813e-05	0.00926666
H8 OTOSCLE FINNGEN	10:31315509:G:C	1.816e-05	0.0092801
TYPE 1 DIABETES WITHOUT COMPLICATIONS UKB	6:32870057:G:A	1.81661e-05	0.00928227
FG HYPERTENSION FINNGEN	6:127141068:C:T	1.819e-05	0.00929164
I9 HYPERTENSION FINNGEN	6:127141068:C:T	1.819e-05	0.00929164
KELA DIAB INSUL FINNGEN	6:32164874:C:A	1.819e-05	0.00929164
RX CODEINE TRAMADOL FINNGEN	11:115425664:A:G	1.822e-05	0.00930602
MOUTH/TEETH DENTAL PROBLEMS: DENTURES UKB	8:8520353:G:T	1.82381e-05	0.00931336
AGE COMPLETED FULL TIME EDUCATION UKB	6:32149801:C:T	1.82881e-05	0.00933414
COPD RELATED TO CHRONIC (OPPORTUNIST) INFECTIONS UKB	8:17871619:A:C	1.83046e-05	0.0093397
CORNEAL RESISTANCE FACTOR (RIGHT) UKB	1:218521609:G:A	1.83281e-05	0.00934884
M13 ANKYLOSPON FINNGEN	6:27624965:C:G	1.836e-05	0.00936416
STANDING HEIGHT UKB	6:32632864:G:A	1.84877e-05	0.00942065
G6 OTHDEMYEL FINNGEN	6:32744440:T:C	1.852e-05	0.00943615
O15 PREG ABORT FINNGEN	6:32164874:C:A	1.854e-05	0.00944332
HEEL BONE MINERAL DENSITY (BMD) T-SCORE, AUTOMATED UKB	17:7460957:G:T	1.85845e-05	0.00946081
OTHER BACTERIAL DISEASES UKB	17:44819595:T:G	1.85874e-05	0.00946087
L12 BULLOTH FINNGEN	6:33044987:A:G	1.859e-05	0.00946123
MEDICATION FOR PAIN RELIEF, CONSTIPATION, HEARTBURN: IBUPROFEN (E.G. NUROFEN) UKB	6:26510748:C:T	1.86621e-05	0.0094931
I9 PAROXTAC EXNONE FINNGEN	5:147680614:AG:A	1.878e-05	0.00954339
I9 HYPTENSESS FINNGEN	6:31605448:C:G	1.879e-05	0.00954556
T2D WIDE FINNGEN	6:32149801:C:T	1.88e-05	0.00954967
M13 INTERVERTEB FINNGEN	6:7728162:C:CT	1.89e-05	0.00958783
H7 CONJUNCTIVA FINNGEN	2:103009412:A:G	1.892e-05	0.009597
K11 CHOLELITH FINNGEN	11:13350131:A:G	1.903e-05	0.00964596
OTHER DISEASES OF THE DIGESTIVE SYSTEM UKB	6:29751231:C:A	1.90541e-05	0.00965427
I9 MI FINNGEN	17:2043789:T:C	1.909e-05	0.00967018
K11 MALABSORB FINNGEN	6:31564167:A:G	1.92e-05	0.00971738
K11 HAEMORR FINNGEN	4:7903763:G:C	1.924e-05	0.00973468
E4 HYTHY AI STRICT FINNGEN	6:31412513:G:C	1.93e-05	0.00976109
BLOOD CLOT, DVT, BRONCHITIS, EMPHYSEMA, ASTHMA, RHINITIS, ECZEMA, ALLERGY DIAGNOSED BY DOCTOR: ASTHMA UKB	3:55592454:C:T	1.94198e-05	0.00981573
E4 DM1 STRICT FINNGEN	1:9493290:C:T	1.944e-05	0.00982297
OTHER AND UNSPECIFIED ANAEMIAS UKB	6:32978587:C:A	1.94649e-05	0.00983456
K11 CARIES FINNGEN	10:75580014:G:A	1.947e-05	0.00983614
INTRA-OCULAR PRESSURE, GOLDMANN-CORRELATED (LEFT) UKB	11:86437417:T:C	1.94741e-05	0.00983623
DISEASES OF THE BLOOD AND BLOOD-FORMING ORGANS AND CERTAIN DISORDERS INVOLVING THE IMMUNE MECHANISM UKB	6:26510748:C:T	1.9473e-05	0.00983623
HALLUX VALGUS (ACQUIRED) UKB	8:97519676:T:A	1.95005e-05	0.00984857
INTRA-OCULAR PRESSURE, CORNEAL-COMPENSATED (LEFT) UKB	13:28967577:A:G	1.95468e-05	0.00986599
H7 ORBIT FINNGEN	6:32978587:C:A	1.96e-05	0.00988985
T1D FINNGEN	1:9493290:C:T	1.96e-05	0.00988985
E4 THYTOXNAS FINNGEN	6:32149801:C:T	1.961e-05	0.0098929
CORNEAL RESISTANCE FACTOR (LEFT) UKB	2:5930323:C:T	1.9616e-05	0.00989493
H7 SCLERACORNEA FINNGEN	6:25885552:T:C	1.964e-05	0.00990604
TYPE 1 DIABETES WITH OPHTHALMIC COMPLICATIONS UKB	6:31034595:T:C	1.96925e-05	0.00992913
E4 DM1KETO FINNGEN	6:31100776:C:T	1.972e-05	0.00993839
I9 HYPTENSESS FINNGEN	6:32780724:G:A	1.976e-05	0.00995435
C DIFFICILE ENTEROCOLITIS FINNGEN	14:33686199:G:A	1.978e-05	0.00996161
M13 POLYMYALGIA FINNGEN	6:32780724:G:A	1.988e-05	0.0100079
VASCULAR/HEART PROBLEMS DIAGNOSED BY DOCTOR: HIGH BLOOD PRESSURE UKB	14:68568161:TG:T	1.99566e-05	0.0100435
STANDING HEIGHT UKB	6:30763004:T:C	1.99958e-05	0.0100612
J10 PNEUMOBACT FINNGEN	6:31371045:G:C	2.01e-05	0.0101096
I9 HYPTENS EXNONE FINNGEN	6:31605448:C:G	2.012e-05	0.0101155
K11 OTHDIG FINNGEN	6:32149801:C:T	2.022e-05	0.0101638
M13 ANKYLOSPON FINNGEN	6:33044987:A:G	2.023e-05	0.0101668
MEDICATION RELATED ADVERSE EFFECTS UKB	3:11687338:A:C	2.02807e-05	0.0101871
M13 OSTEOCHONDRO FINNGEN	16:30968589:C:T	2.029e-05	0.0101908
HOW ARE PEOPLE IN HOUSEHOLD RELATED TO PARTICIPANT: MOTHER AND/OR FATHER UKB	1:3431555:C:T	2.03249e-05	0.0102063
NEVER EAT EGGS, DAIRY, WHEAT, SUGAR: I EAT ALL OF THE ABOVE UKB	6:28792831:G:GAAAA	2.04017e-05	0.0102397
DIAGNOSES - MAIN ICD10: R55 SYNCOPE AND COLLAPSE UKB	19:2214057:C:T	2.04041e-05	0.0102399
J10 ASTHMACOPDKELA FINNGEN	15:71805006:C:T	2.044e-05	0.0102548
CARPAL TUNNEL SYNDROME UKB	6:31123380:C:CAAAAAAAAAAAA	2.05174e-05	0.0102885
J10 NASALPOLYP FINNGEN	6:32149801:C:T	2.053e-05	0.0102938
CD2 INSITU FINNGEN	16:89067671:G:A	2.06e-05	0.0103258
6MM STRONG MERIDIAN (RIGHT) UKB	14:68862914:A:G	2.06076e-05	0.0103274
N14 GLOMEINOTH FINNGEN	6:32149801:C:T	2.062e-05	0.0103306
ASTHMA ACUTE RESPIRATORY INFECTIONS FINNGEN	5:141769375:G:A	2.069e-05	0.010362
L12 SKIN FINNGEN	6:31605448:C:G	2.069e-05	0.010362
RHEUMA ENDPOINTS FINNGEN	6:30763004:T:C	2.08e-05	0.0104094
E4 DMNAS FINNGEN	6:33785827:A:G	2.081e-05	0.0104123
RX RHEUMA BIOLOGICAL FINNGEN	6:31836442:A:G	2.081e-05	0.0104123
F5 ALCOHOL DEPENDENCE FINNGEN	15:63880305:A:G	2.082e-05	0.0104163
CHILDHOOD ASTHMA (AGE<16) UKB	6:31412513:G:C	2.08781e-05	0.0104411
ASTHMA UKB	6:31412513:G:C	2.08781e-05	0.0104411
ASTHMA UKB	6:31412513:G:C	2.08781e-05	0.0104411
HERNIA UKB	1:51042504:CT:C	2.08975e-05	0.0104488
J10 RESPIRATORY FINNGEN	2:102932562:C:A	2.101e-05	0.0104924
VASCULAR/HEART PROBLEMS DIAGNOSED BY DOCTOR: HIGH BLOOD PRESSURE UKB	4:124821733:A:T	2.11896e-05	0.0105678
AB1 ZOSTER FINNGEN	6:31412513:G:C	2.12e-05	0.0105715
I9 ANGINA EXNONE FINNGEN	16:75448921:C:T	2.121e-05	0.0105744
TYPE 1 DIABETES UKB	6:32420799:G:GT	2.13208e-05	0.0106265
OTHER ANAEMIAS UKB	6:32978587:C:A	2.13464e-05	0.0106371
DIAGNOSES - MAIN ICD10: D64 OTHER ANAEMIAS UKB	6:32978587:C:A	2.13464e-05	0.0106371
M13 PATELLAOTH FINNGEN	5:122435540:A:G	2.135e-05	0.0106374
J10 COPDNAS INCLAVO FINNGEN	4:89860847:C:T	2.139e-05	0.0106525
K11 CHOLANGI STRICT FINNGEN	6:31034595:T:C	2.148e-05	0.0106928
BLOOD CLOT, DVT, BRONCHITIS, EMPHYSEMA, ASTHMA, RHINITIS, ECZEMA, ALLERGY DIAGNOSED BY DOCTOR: ASTHMA UKB	2:111913056:T:C	2.14891e-05	0.0106955
I9 PAD FINNGEN	15:78826180:G:A	2.162e-05	0.0107542
E4 DM1NOCOMP FINNGEN	6:31535539:A:C	2.168e-05	0.010783
BLOOD CLOT, DVT, BRONCHITIS, EMPHYSEMA, ASTHMA, RHINITIS, ECZEMA, ALLERGY DIAGNOSED BY DOCTOR: HAYFEVER, ALLERGIC RHINITIS OR ECZEMA UKB	6:33044987:A:G	2.17041e-05	0.010793
QUALIFICATIONS: NONE OF THE ABOVE UKB	1:154522394:C:A	2.17198e-05	0.0107985
DIAGNOSES - MAIN ICD10: M45 ANKYLOSING SPONDYLITIS UKB	6:31035314:C:G	2.17437e-05	0.0108082
DIAGNOSES - MAIN ICD10: T40 POISONING BY NARCOTICS AND PSYCHODYSLEPTICS [HALLUCINOGENS] UKB	14:68568161:TG:T	2.17472e-05	0.0108089
ASTHMA MODE FINNGEN	5:141769375:G:A	2.176e-05	0.0108142
L12 OTHERSKINSUBCUTIS FINNGEN	6:33044987:A:G	2.18e-05	0.0108308
FG HYPERTENSION FINNGEN	6:31605448:C:G	2.188e-05	0.010863
I9 HYPERTENSION FINNGEN	6:31605448:C:G	2.188e-05	0.010863
MEDICATION FOR CHOLESTEROL, BLOOD PRESSURE OR DIABETES: NONE OF THE ABOVE UKB	17:47497360:G:A	2.20761e-05	0.0109517
F5 PSYCHOTH FINNGEN	18:20707622:A:G	2.211e-05	0.0109663
AVERAGE TOTAL HOUSEHOLD INCOME BEFORE TAX UKB	16:30693664:CA:C	2.22486e-05	0.0110307
G6 CARPTU FINNGEN	6:116422847:G:A	2.236e-05	0.0110783
DIAGNOSES - MAIN ICD10: N40 HYPERPLASIA OF PROSTATE UKB	6:31034595:T:C	2.23844e-05	0.0110882
VASCULAR/HEART PROBLEMS DIAGNOSED BY DOCTOR: NONE OF THE ABOVE UKB	10:64598621:C:T	2.23955e-05	0.0110915
DIAGNOSES - MAIN ICD10: H43 DISORDERS OF VITREOUS BODY UKB	6:32613163:C:A	2.24107e-05	0.0110979
I9 HYPTENS FINNGEN	6:31605448:C:G	2.244e-05	0.0111113
THYROTOXICOSIS, OTHER AND/OR UNSPECIFIED UKB	6:31275289:A:C	2.2446e-05	0.0111132
TYPE OF ACCOMMODATION LIVED IN: A FLAT, MAISONETTE OR APARTMENT UKB	6:28523687:TTTC:T	2.24723e-05	0.011124
CURRENT EMPLOYMENT STATUS: DOING UNPAID OR VOLUNTARY WORK UKB	3:168729715:C:T	2.24868e-05	0.0111301
M13 OTHERJOINT FINNGEN	1:178719306:C:T	2.251e-05	0.0111394
DIAGNOSES - MAIN ICD10: G56 MONONEUROPATHIES OF UPPER LIMB UKB	6:32613163:C:A	2.25387e-05	0.0111492
DIAGNOSES - MAIN ICD10: E14 UNSPECIFIED DIABETES MELLITUS UKB	6:32870057:G:A	2.25941e-05	0.0111722
3MM REGULARITY INDEX (LEFT) UKB	14:54419106:A:C	2.26326e-05	0.0111879
R18 SYMPTOMS SIGNS INVOLVI SPEECH VOICE FINNGEN	2:220297038:G:A	2.264e-05	0.0111904
E4 OBESITY FINNGEN	14:27009199:A:C	2.265e-05	0.0111932
E4 ENDOMETPOSTOP FINNGEN	6:31836442:A:G	2.266e-05	0.0111959
KNEE ARTHROSIS FINNGEN	9:140085991:G:T	2.266e-05	0.0111959
DIAGNOSES - MAIN ICD10: R31 UNSPECIFIED HAEMATURIA UKB	6:31035314:C:G	2.26772e-05	0.0112033
STANDING HEIGHT UKB	22:30153242:A:C	2.26871e-05	0.0112071
DISORDERS OF VITREOUS BODY UKB	6:32613163:C:A	2.28123e-05	0.0112656
M13 ARTHTROSIS COX PRIM ICD10 FINNGEN	9:119258820:G:A	2.282e-05	0.0112683
MEDICATION RELATED ADVERSE EFFECTS UKB	6:30988551:C:G	2.28663e-05	0.0112852
K11 KELAIBD FINNGEN	6:32149801:C:T	2.287e-05	0.0112852
HEEL BONE MINERAL DENSITY (BMD) T-SCORE, AUTOMATED UKB	3:168667424:CACAT:C	2.288e-05	0.011289
L12 LICHENSCLERATROPH FINNGEN	6:31034595:T:C	2.298e-05	0.0113301
QUALIFICATIONS: A LEVELS/AS LEVELS OR EQUIVALENT UKB	2:156997602:T:C	2.30024e-05	0.0113371
LENGTH OF TIME AT CURRENT ADDRESS UKB	16:28579915:GT:G	2.30338e-05	0.0113504
QUALIFICATIONS: NONE OF THE ABOVE UKB	4:106407156:T:C	2.30393e-05	0.011352
RHEUMA ARHTROPAT REACTIVE FINNGEN	6:31412513:G:C	2.31e-05	0.0113785
R18 PAIN THROAT CHEST FINNGEN	6:31605448:C:G	2.312e-05	0.0113872
DIAGNOSES - MAIN ICD10: G24 DYSTONIA UKB	5:170909740:C:T	2.31664e-05	0.0114045
ASTHMA, HOSPITAL ADMISSIONS 1 UKB	6:31412513:G:C	2.32197e-05	0.0114274
CD2 BENIGN SKIN UPPERLIMB EXALLC FINNGEN	3:193596813:T:C	2.334e-05	0.0114798
ILD ENDPOINTS FINNGEN	6:32780724:G:A	2.335e-05	0.0114836
GIANT CELL ARTERITIS UKB	5:147783710:A:G	2.3371e-05	0.0114928
R18 FEVER OTHER UNKNO ORIGIN FINNGEN	6:7144548:T:C	2.341e-05	0.0115086
AB1 RESP TUBERCU NONCONF FINNGEN	5:150594860:T:C	2.343e-05	0.0115173
I9 REVASC FINNGEN	4:7928845:T:C	2.353e-05	0.011563
3MM STRONG MERIDIAN (RIGHT) UKB	6:31123380:C:CAAAAAAAAAAAA	2.35363e-05	0.011565
VIRAL HEPATITIS, IBD CO-MORBIDITY UKB	6:31535539:A:C	2.35776e-05	0.011583
E4 DM1NEU FINNGEN	6:32149801:C:T	2.363e-05	0.0116042
M13 POLYMYO FINNGEN	6:31836442:A:G	2.364e-05	0.011608
I9 HEARTFAIL AND ANTIHYPERT FINNGEN	12:54418857:T:C	2.371e-05	0.0116378
E4 DM1KETO FINNGEN	6:31034595:T:C	2.386e-05	0.0117068
CD2 BENIGN CAECUM FINNGEN	11:62413673:G:T	2.388e-05	0.0117132
MUCOPROCT FINNGEN	17:38089317:A:AAAGG	2.391e-05	0.0117251
N14 POSTMENATRVAG FINNGEN	5:54483248:C:T	2.396e-05	0.0117444
3MM STRONG MERIDIAN (LEFT) UKB	11:73036179:C:T	2.40126e-05	0.0117644
THROMBOCYTOPENIA, UNSPECIFIED UKB	1:155161130:G:A	2.40292e-05	0.0117691
H8 NOISEINNER FINNGEN	17:29111113:G:A	2.405e-05	0.011777
DM RETINA PROLIF FINNGEN	6:33785827:A:G	2.417e-05	0.0118288
OTHER AND UNSPECIFIED FOLLICULAR DISORDERS UKB	8:8667314:G:C	2.42236e-05	0.0118539
I9 CABG FINNGEN	17:2043789:T:C	2.424e-05	0.0118607
T1D STRICT FINNGEN	6:30748297:A:G	2.429e-05	0.0118817
ASTHMA MODE FINNGEN	4:106819053:G:A	2.437e-05	0.0119162
MOUTH/TEETH DENTAL PROBLEMS: DENTURES UKB	22:30254175:C:T	2.44798e-05	0.0119617
I9 REVACS EXNONE FINNGEN	15:67442596:C:T	2.449e-05	0.0119632
I9 REVASC EXNONE FINNGEN	15:67442596:C:T	2.449e-05	0.0119632
PERIPHERAL ARTERY DISEASE UKB	15:78826180:G:A	2.4523e-05	0.011977
MEDICATION FOR CHOLESTEROL, BLOOD PRESSURE, DIABETES, OR TAKE EXOGENOUS HORMONES: INSULIN UKB	6:27187919:A:T	2.45567e-05	0.0119886
USUAL WALKING PACE UKB	14:27009199:A:C	2.45587e-05	0.0119886
HEEL BONE MINERAL DENSITY (BMD) T-SCORE, AUTOMATED UKB	1:150203082:C:CT	2.45798e-05	0.0119965
L12 BULLOTH FINNGEN	6:29365423:A:T	2.46e-05	0.0120052
ASTHMA MODE FINNGEN	11:76299431:G:A	2.463e-05	0.0120175
L12 PEMPHIGOID BULL FINNGEN	6:32164874:C:A	2.466e-05	0.0120286
E4 HYTHY AI STRICT PURCH FINNGEN	6:31577283:G:C	2.467e-05	0.0120323
RHEUMA SERONEG FINNGEN	6:31605448:C:G	2.475e-05	0.0120667
POLLENALLERG FINNGEN	5:110401872:T:C	2.479e-05	0.0120826
H7 RETINOPATHYDIAB FINNGEN	6:31034595:T:C	2.481e-05	0.01209
J10 PLEURPLAGUE FINNGEN	16:75448921:C:T	2.481e-05	0.01209
N14 DIALYSIS FINNGEN	6:32780724:G:A	2.494e-05	0.0121416
MEDICATION RELATED ADVERSE EFFECTS (ASTHMA/COPD) UKB	6:31275289:A:C	2.49885e-05	0.0121628
RESPIRATORY DISEASES PRINCIPALLY AFFECTING THE INTERSTITIUM, IBD CO-MORBIDITES UKB	7:99603721:A:T	2.49982e-05	0.0121664
DM RETINA PROLIF FINNGEN	6:31275289:A:C	2.504e-05	0.0121828
MOUTH/TEETH DENTAL PROBLEMS: DENTURES UKB	20:30716593:CTG:C	2.50982e-05	0.0122079
K11 KELAUC FINNGEN	17:38089317:A:AAAGG	2.512e-05	0.0122173
I9 IHD FINNGEN	6:31605448:C:G	2.517e-05	0.0122381
COXARTHROSIS [ARTHROSIS OF HIP](FG) UKB	8:11823332:T:C	2.52038e-05	0.0122474
DIAGNOSES - MAIN ICD10: M16 COXARTHROSIS [ARTHROSIS OF HIP] UKB	8:11823332:T:C	2.52038e-05	0.0122474
MEDICATION FOR CHOLESTEROL, BLOOD PRESSURE, DIABETES, OR TAKE EXOGENOUS HORMONES: CHOLESTEROL LOWERING MEDICATION UKB	6:31564167:A:G	2.52617e-05	0.0122719
PAIN TYPE(S) EXPERIENCED IN LAST MONTH: HEADACHE UKB	3:52809193:G:A	2.53117e-05	0.0122939
VASCULAR/HEART PROBLEMS DIAGNOSED BY DOCTOR: NONE OF THE ABOVE UKB	4:124821733:A:T	2.55401e-05	0.0123916
VASCULAR/HEART PROBLEMS DIAGNOSED BY DOCTOR: HIGH BLOOD PRESSURE UKB	2:85506588:T:C	2.55464e-05	0.0123922
K11 UC STRICT FINNGEN	6:32149801:C:T	2.566e-05	0.0124401
STANDING HEIGHT UKB	8:9002248:T:C	2.56953e-05	0.0124548
M13 HALLUXVALGUS FINNGEN	5:141769375:G:A	2.573e-05	0.0124692
F5 DEMENTIA INCLAVO FINNGEN	6:22093021:T:C	2.582e-05	0.0124995
J10 ASTHMA EXMORE FINNGEN	4:106819053:G:A	2.582e-05	0.0124995
O15 PLAC DISORD FINNGEN	1:38047391:C:A	2.582e-05	0.0124995
J10 ASTHMA MAIN FINNGEN	11:76299431:G:A	2.588e-05	0.0125249
L12 LICHENPLANUS FINNGEN	6:31412513:G:C	2.588e-05	0.0125249
THYROTOXICOSIS, OTHER AND/OR UNSPECIFIED UKB	6:32593386:C:A	2.58838e-05	0.0125256
DM RETINA PROLIF FINNGEN	6:30402263:TC:T	2.592e-05	0.0125407
E4 METABO FINNGEN	6:29365423:A:T	2.595e-05	0.0125528
D3 IMMUNEMECHANISMOTHER FINNGEN	6:31564167:A:G	2.597e-05	0.01256
M13 ANKYLOSPON STRICT FINNGEN	6:32969457:C:T	2.599e-05	0.0125685
VASCULAR/HEART PROBLEMS DIAGNOSED BY DOCTOR: HIGH BLOOD PRESSURE UKB	1:6680907:G:A	2.60217e-05	0.0125826
J10 ASTHMACOPDKELA FINNGEN	4:106584865:G:A	2.606e-05	0.0125999
E4 HYTHYNAS FINNGEN	6:32149801:C:T	2.607e-05	0.0126035
MALIGNANT NEOPLASM OF BREAST UKB	10:123441376:G:C	2.6076e-05	0.012604
MALIGNANT NEOPLASM OF BREAST UKB	10:123441376:G:C	2.6076e-05	0.012604
M13 RHEUMA FINNGEN	6:31564167:A:G	2.609e-05	0.0126083
VASCULAR/HEART PROBLEMS DIAGNOSED BY DOCTOR: HIGH BLOOD PRESSURE UKB	6:22093021:T:C	2.60964e-05	0.0126102
J10 ASTHMA MAIN EXMORE FINNGEN	11:76299431:G:A	2.613e-05	0.012624
DIAGNOSES - MAIN ICD10: K40 INGUINAL HERNIA UKB	6:7113368:CGGGGACT:C	2.61399e-05	0.0126275
KELA DIAB INSUL EXMORE FINNGEN	10:12322179:G:A	2.616e-05	0.0126324
L12 OTHACUSKINSUNNAS FINNGEN	14:23317825:A:G	2.616e-05	0.0126324
INTRA-OCULAR PRESSURE, CORNEAL-COMPENSATED (LEFT) UKB	22:18458814:CA:C	2.6165e-05	0.0126335
DIAGNOSES - MAIN ICD10: R33 RETENTION OF URINE UKB	6:28792831:G:GAAAA	2.61682e-05	0.0126335
E4 HYPOGLYC FINNGEN	6:32870057:G:A	2.617e-05	0.0126335
ST19 INJURI ELBOW FOREA FINNGEN	9:98264942:A:C	2.622e-05	0.012654
GONARTHROSIS [ARTHROSIS OF KNEE](FG) UKB	6:26510748:C:T	2.62665e-05	0.012671
DIAGNOSES - MAIN ICD10: M17 GONARTHROSIS [ARTHROSIS OF KNEE] UKB	6:26510748:C:T	2.62665e-05	0.012671
L12 BULLOUS FINNGEN	6:31412513:G:C	2.629e-05	0.0126756
RX STATIN FINNGEN	11:78056273:A:C	2.629e-05	0.0126756
UNSPECIFIED DIABETES WITH OPHTHALMIC COMPLICATIONS UKB	6:32632864:G:A	2.63031e-05	0.0126807
AVERAGE TOTAL HOUSEHOLD INCOME BEFORE TAX UKB	11:62413673:G:T	2.63742e-05	0.0127113
L12 PAPULOSQUAMOUS FINNGEN	6:31836442:A:G	2.641e-05	0.0127249
AVERAGE TOTAL HOUSEHOLD INCOME BEFORE TAX UKB	3:168972802:A:G	2.64522e-05	0.0127415
UNCLASSIFIED DIABETIC RETINOPATHY UKB	6:32632864:G:A	2.64832e-05	0.0127516
HEEL BONE MINERAL DENSITY (BMD) T-SCORE, AUTOMATED UKB	17:59275493:GT:G	2.65812e-05	0.0127926
CHALAZION UKB	6:32632864:G:A	2.66132e-05	0.0128031
NUMBER OF DAYS/WEEK OF VIGOROUS PHYSICAL ACTIVITY 10+ MINUTES UKB	6:28792831:G:GAAAA	2.66514e-05	0.0128166
TYPE 1 DIABETES WITHOUT COMPLICATIONS UKB	6:31412513:G:C	2.67166e-05	0.0128417
Z21 MEDICAL OBSER EVALU SUSPECTED DISEA CONDI FINNGEN	12:96128771:C:T	2.672e-05	0.0128421
MEDICATION FOR CHOLESTEROL, BLOOD PRESSURE OR DIABETES: NONE OF THE ABOVE UKB	6:31564167:A:G	2.6829e-05	0.0128846
VASCULAR/HEART PROBLEMS DIAGNOSED BY DOCTOR: NONE OF THE ABOVE UKB	5:173392398:A:T	2.68736e-05	0.0129023
I9 CORATHER FINNGEN	6:7728162:C:CT	2.688e-05	0.0129029
DURATION OF FITNESS TEST UKB	19:10867448:G:A	2.68862e-05	0.0129047
DISEASES OF THE DIGESTIVE SYSTEM UKB	5:121407219:C:T	2.6901e-05	0.0129093
CORNEAL HYSTERESIS (LEFT) UKB	1:92163330:G:A	2.69583e-05	0.0129331
DIAGNOSES - MAIN ICD10: J84 OTHER INTERSTITIAL PULMONARY DISEASES UKB	7:99603721:A:T	2.71205e-05	0.0130022
RX ANTIHYP FINNGEN	16:75448921:C:T	2.718e-05	0.0130257
J10 ASTHMA EXMORE FINNGEN	6:19842661:C:T	2.731e-05	0.0130843
E4 DM1COMA FINNGEN	6:31034595:T:C	2.737e-05	0.0131092
P16 OTH DISORD ORIGINA PERINA PERIOD FINNGEN	15:67442596:C:T	2.737e-05	0.0131092
MEDICATION FOR CHOLESTEROL, BLOOD PRESSURE OR DIABETES: BLOOD PRESSURE MEDICATION UKB	3:53712910:T:G	2.74042e-05	0.0131219
G6 MIGRAINE FINNGEN	12:57540004:TA:T	2.742e-05	0.0131282
MEDICATION FOR PAIN RELIEF, CONSTIPATION, HEARTBURN: NONE OF THE ABOVE UKB	12:15358593:A:AAT	2.74788e-05	0.0131526
MOUTH/TEETH DENTAL PROBLEMS: DENTURES UKB	6:31034595:T:C	2.76315e-05	0.0132168
E4 DM1OPTH FINNGEN	6:31275289:A:C	2.783e-05	0.0133057
PSORI STRICT FINNGEN	6:30988551:C:G	2.785e-05	0.0133118
NUMBER OF VEHICLES IN HOUSEHOLD UKB	15:78826180:G:A	2.78587e-05	0.013314
H7 SCLERACORNEA FINNGEN	6:32780724:G:A	2.787e-05	0.0133156
T1D WIDE FINNGEN	22:30254175:C:T	2.788e-05	0.0133179
J10 SEPTDEV FINNGEN	9:6213387:G:A	2.789e-05	0.0133214
K11 COELIAC FINNGEN	6:32149801:C:T	2.792e-05	0.0133332
E4 GLUCOPANCREAS FINNGEN	6:32149801:C:T	2.793e-05	0.0133367
K11 OTHDIG FINNGEN	6:27624965:C:G	2.797e-05	0.0133545
INTRA-OCULAR PRESSURE, GOLDMANN-CORRELATED (LEFT) UKB	17:2043789:T:C	2.79839e-05	0.0133599
K11 OTHDIG FINNGEN	6:31328826:C:G	2.814e-05	0.0134267
KELA DIAB INSUL EXMORE FINNGEN	11:10406687:C:T	2.814e-05	0.0134267
ASTHMA NAS FINNGEN	15:67442596:C:T	2.815e-05	0.0134302
H7 CORNULCER FINNGEN	6:27624965:C:G	2.817e-05	0.0134354
H7 IRIDOCYCLITIS FINNGEN	6:32978587:C:A	2.817e-05	0.0134354
EYE PROBLEMS/DISORDERS: NONE OF THE ABOVE UKB	6:32632864:G:A	2.81846e-05	0.0134403
VASCULAR/HEART PROBLEMS DIAGNOSED BY DOCTOR: HIGH BLOOD PRESSURE UKB	5:173392398:A:T	2.82523e-05	0.0134675
J10 ASTHMA EXMORE FINNGEN	4:75675841:A:T	2.827e-05	0.0134733
E4 THYROID FINNGEN	9:98264942:A:C	2.829e-05	0.0134816
G6 MIGRAINE FINNGEN	16:75448921:C:T	2.832e-05	0.0134946
USUAL WALKING PACE UKB	1:201783682:A:G	2.83804e-05	0.0135208
T2D WIDE FINNGEN	6:31605448:C:G	2.84e-05	0.0135288
AVERAGE TOTAL HOUSEHOLD INCOME BEFORE TAX UKB	10:75580014:G:A	2.84187e-05	0.0135352
BLOOD CLOT, DVT, BRONCHITIS, EMPHYSEMA, ASTHMA, RHINITIS, ECZEMA, ALLERGY DIAGNOSED BY DOCTOR: NONE OF THE ABOVE UKB	17:47497360:G:A	2.84813e-05	0.0135616
CD2 BENIGN SKIN UPPERLIMB FINNGEN	3:193596813:T:C	2.849e-05	0.013564
MEDICATION FOR CHOLESTEROL, BLOOD PRESSURE OR DIABETES: INSULIN UKB	6:32911814:A:G	2.85148e-05	0.0135745
L12 DERMATHERP FINNGEN	6:29365423:A:T	2.856e-05	0.0135947
E4 DM2NOCOMP FINNGEN	6:32780724:G:A	2.863e-05	0.0136242
DIAGNOSES - MAIN ICD10: E10 INSULIN-DEPENDENT DIABETES MELLITUS UKB	6:32420799:G:GT	2.87794e-05	0.0136874
VITAMIN AND MINERAL SUPPLEMENTS: MULTIVITAMINS +/- MINERALS UKB	10:65350279:AT:A	2.88309e-05	0.0137054
E4 DM1OPTH FINNGEN	22:30254175:C:T	2.885e-05	0.0137132
L12 PSORIASIS FINNGEN	6:26510748:C:T	2.889e-05	0.0137278
M13 SYSTCONNECT FINNGEN	6:31564167:A:G	2.893e-05	0.0137434
ASTHMA, HOSPITAL ADMISSIONS 1 UKB	5:110401872:T:C	2.90296e-05	0.0137894
TYPE OF ACCOMMODATION LIVED IN: A HOUSE OR BUNGALOW UKB	6:28523687:TTTC:T	2.90532e-05	0.0137967
G6 MS FINNGEN	5:52314047:C:T	2.911e-05	0.0138184
MALIGNANT NEOPLASM OF ANUS AND ANAL CANAL UKB	6:32149801:C:T	2.9198e-05	0.0138523
MALIGNANT NEOPLASM OF ANUS AND ANAL CANAL UKB	6:32149801:C:T	2.9198e-05	0.0138523
STANDING HEIGHT UKB	10:123441376:G:C	2.92351e-05	0.0138686
RX ANTIHYP FINNGEN	10:121429633:T:C	2.924e-05	0.0138696
CORNEAL HYSTERESIS (RIGHT) UKB	8:109140161:GAAGGAAGGAAGGAAGGA:G	2.92539e-05	0.0138749
MOUTH/TEETH DENTAL PROBLEMS: BLEEDING GUMS UKB	15:71805006:C:T	2.9257e-05	0.0138751
INTRA-OCULAR PRESSURE, CORNEAL-COMPENSATED (RIGHT) UKB	3:141102833:G:A	2.93162e-05	0.0138979
SPONDYLOARTHRITIS FINNGEN	6:32969457:C:T	2.933e-05	0.0139031
E4 VIT D DEF FINNGEN	3:156465428:A:C	2.939e-05	0.0139263
MALIGNANT NEOPLASM OF RECTUM UKB	6:142564385:A:G	2.94063e-05	0.0139314
MALIGNANT NEOPLASM OF RECTUM UKB	6:142564385:A:G	2.94063e-05	0.0139314
VASCULAR/HEART PROBLEMS DIAGNOSED BY DOCTOR: NONE OF THE ABOVE UKB	8:8179639:G:A	2.94132e-05	0.0139333
F5 HISPER FINNGEN	5:52314047:C:T	2.946e-05	0.0139497
L12 VITILIGO FINNGEN	6:29908511:A:C	2.947e-05	0.013951
I9 MI FINNGEN	21:35657139:C:T	2.948e-05	0.0139531
K11 MALABSORB FINNGEN	6:32780724:G:A	2.951e-05	0.0139633
DIAGNOSES - MAIN ICD10: T39 POISONING BY NONOPIOID ANALGESICS, ANTIPYRETICS AND ANTIRHEUMATICS UKB	2:67093426:A:T	2.95944e-05	0.0139967
INJURY, POISONING AND CERTAIN OTHER CONSEQUENCES OF EXTERNAL CAUSES UKB	1:51042504:CT:C	2.96697e-05	0.0140243
Z21 SPECIAL SCREEN EXAM OTH DISEA DISORD FINNGEN	6:32870057:G:A	2.973e-05	0.0140475
CHILDHOOD ALLERGY (AGE < 16) UKB	19:1893043:C:G	2.97484e-05	0.0140536
DIAGNOSES - MAIN ICD10: C50 MALIGNANT NEOPLASM OF BREAST UKB	10:123441376:G:C	2.97518e-05	0.0140538
BLOOD CLOT, DVT, BRONCHITIS, EMPHYSEMA, ASTHMA, RHINITIS, ECZEMA, ALLERGY DIAGNOSED BY DOCTOR: ASTHMA UKB	2:151031139:A:T	2.9781e-05	0.0140637
R18 GENERAL SYMPTOMS SIGNS FINNGEN	6:31605448:C:G	2.978e-05	0.0140637
DIAGNOSES - MAIN ICD10: E14 UNSPECIFIED DIABETES MELLITUS UKB	6:31275289:A:C	2.98284e-05	0.0140834
UNCLASSIFIED DIABETIC RETINOPATHY UKB	6:31123380:C:CAAAAAAAAAAAA	2.98317e-05	0.0140836
MEDICATION FOR CHOLESTEROL, BLOOD PRESSURE OR DIABETES: BLOOD PRESSURE MEDICATION UKB	12:54418857:T:C	2.98381e-05	0.0140853
MALIGNANT NEOPLASM OF ANUS AND ANAL CANAL UKB	6:31328826:C:G	2.99214e-05	0.014122
MALIGNANT NEOPLASM OF ANUS AND ANAL CANAL UKB	6:31328826:C:G	2.99214e-05	0.014122
J10 ASTHMA FINNGEN	4:75675841:A:T	3.007e-05	0.0141868
GIANT CELL ARTERITIS UKB	6:7144548:T:C	3.01662e-05	0.0142254
DM PERIPHATHERO FINNGEN	15:78826180:G:A	3.019e-05	0.0142353
L12 PSORI NAS FINNGEN	6:32870057:G:A	3.022e-05	0.0142481
CORONARY ATHEROSCLEROSIS UKB	10:12285735:A:T	3.02898e-05	0.014277
ASTHMA, HOSPITAL ADMISSIONS 1 UKB	9:6213387:G:A	3.0337e-05	0.0142952
E4 DIABETES FINNGEN	6:33785827:A:G	3.058e-05	0.0144002
AB1 PARASITIC NOS FINNGEN	6:32969457:C:T	3.061e-05	0.0144115
KELA DIAB INSUL EXMORE FINNGEN	6:32164874:C:A	3.067e-05	0.0144372
H7 IRIDOCYCLITIS FINNGEN	6:25885552:T:C	3.07e-05	0.0144488
LEISURE/SOCIAL ACTIVITIES: RELIGIOUS GROUP UKB	8:9527869:G:A	3.07144e-05	0.0144513
E4 DIABETES FINNGEN	10:12322179:G:A	3.074e-05	0.0144579
QUALIFICATIONS: COLLEGE OR UNIVERSITY DEGREE UKB	8:17871619:A:C	3.08315e-05	0.0144982
PAIN TYPE(S) EXPERIENCED IN LAST MONTH: HEADACHE UKB	1:51042504:CT:C	3.0893e-05	0.0145217
DM RETINOPATHY FINNGEN	6:29225243:CT:C	3.093e-05	0.0145363
WHY STOPPED SMOKING: HEALTH PRECAUTION UKB	19:2214057:C:T	3.09719e-05	0.0145506
THYROTOXICOSIS WITH DIFFUSE GOITR UKB	6:32852760:CTTTTTTTTTT:C	3.10345e-05	0.0145786
ATOPIC STRICT FINNGEN	2:103009412:A:G	3.107e-05	0.0145926
I9 HYPTENSESS EXNONE FINNGEN	6:32780724:G:A	3.11e-05	0.0146026
L12 PSORI GUTTATE FINNGEN	6:26510748:C:T	3.112e-05	0.0146092
DORSALGIA UKB	2:156997602:T:C	3.1179e-05	0.0146269
DIAGNOSES - MAIN ICD10: M54 DORSALGIA UKB	2:156997602:T:C	3.1179e-05	0.0146269
AB1 ERYSIPELAS FINNGEN	14:75327443:T:C	3.117e-05	0.0146269
H7 IRIDOCYCLITISINOTH FINNGEN	6:32972887:G:A	3.12e-05	0.0146337
KELA DIAB INSUL FINNGEN	11:10406687:C:T	3.124e-05	0.0146491
I9 HYPTENS EXNONE FINNGEN	11:100512452:T:C	3.126e-05	0.0146557
DM COMORB EXMORE FINNGEN	6:31034595:T:C	3.127e-05	0.014659
REASON FOR GLASSES/CONTACT LENSES: FOR LONG-SIGHTEDNESS, I.E. FOR DISTANCE AND NEAR, BUT PARTICULARLY FOR NEAR TASKS LIKE READING (CALLED 'HYPERMETROPIA') UKB	7:7256490:G:A	3.12878e-05	0.0146605
I9 HYPTENSESS EXNONE FINNGEN	6:127141068:C:T	3.139e-05	0.0147056
THYROID DISORDER IBD FINNGEN	6:31564167:A:G	3.139e-05	0.0147056
NECROVASC FG FINNGEN	6:31100776:C:T	3.14e-05	0.014709
FEMINGHER BILATERAL FINNGEN	5:147815415:T:C	3.143e-05	0.0147161
NEVER EAT EGGS, DAIRY, WHEAT, SUGAR: WHEAT PRODUCTS UKB	6:29365423:A:T	3.16125e-05	0.0147891
L12 DERMATHERP FINNGEN	6:26510748:C:T	3.167e-05	0.0148133
COPD DIFFERENTIAL DIAGNOSIS UKB	6:31275289:A:C	3.16971e-05	0.0148232
ILD DIFFERENTIAL DIAGNOSIS UKB	6:31275289:A:C	3.16971e-05	0.0148232
K11 MALABSORB FINNGEN	6:32164874:C:A	3.194e-05	0.014927
E4 DM1NASCOMP FINNGEN	6:29225243:CT:C	3.218e-05	0.0150294
H8 EXTOTITIS FINNGEN	6:31100776:C:T	3.22e-05	0.0150373
T1D STRICT1 FINNGEN	6:30748297:A:G	3.225e-05	0.0150576
PERIPHERAL ANGIOPATHY UKB	6:32613163:C:A	3.22647e-05	0.0150619
SUGGESTIVE FOR EOSINOPHILIC ASTHMA UKB	10:9172233:T:C	3.22813e-05	0.0150682
STANDING HEIGHT UKB	10:5662119:C:T	3.2315e-05	0.0150812
M13 SPONDYLINFLAMNAS FINNGEN	6:30555518:C:T	3.245e-05	0.0151355
E4 DM2 FINNGEN	11:32956492:C:T	3.252e-05	0.0151655
I9 ANGINA FINNGEN	16:75448921:C:T	3.254e-05	0.0151734
DIAGNOSES - MAIN ICD10: I83 VARICOSE VEINS OF LOWER EXTREMITIES UKB	6:31836442:A:G	3.2598e-05	0.0151962
SLE FG FINNGEN	6:32780724:G:A	3.263e-05	0.0152069
VASCULAR/HEART PROBLEMS DIAGNOSED BY DOCTOR: NONE OF THE ABOVE UKB	14:68568161:TG:T	3.26643e-05	0.0152201
E4 THYTOXGOITDIF FINNGEN	9:98264942:A:C	3.278e-05	0.0152655
L12 LOCALDCONNECTISSUEOTH FINNGEN	22:19752007:T:C	3.285e-05	0.0152938
CORNEAL HYSTERESIS (LEFT) UKB	6:31034595:T:C	3.29181e-05	0.0153212
EYE PROBLEMS/DISORDERS: DIABETES RELATED EYE DISEASE UKB	6:32870057:G:A	3.30406e-05	0.0153697
T1D STRICT2 FINNGEN	6:32164874:C:A	3.319e-05	0.0154313
ECG, PHASE DURATION UKB	3:49709912:C:CT	3.33846e-05	0.0155081
BLOOD CLOT, DVT, BRONCHITIS, EMPHYSEMA, ASTHMA, RHINITIS, ECZEMA, ALLERGY DIAGNOSED BY DOCTOR: HAYFEVER, ALLERGIC RHINITIS OR ECZEMA UKB	8:126336909:C:T	3.3396e-05	0.0155113
DM BCKGRND RETINA FINNGEN	6:33785827:A:G	3.349e-05	0.0155484
MEDICATION FOR CHOLESTEROL, BLOOD PRESSURE OR DIABETES: NONE OF THE ABOVE UKB	20:30773916:A:AT	3.3517e-05	0.0155595
E4 HYPOGLYC FINNGEN	6:31412513:G:C	3.37e-05	0.01563
E4 ENDOMETPOSTOP FINNGEN	6:31275289:A:C	3.372e-05	0.0156349
SEROPOSITIVE RHEUMATOID ARTHRITIS UKB	4:15580754:T:G	3.37411e-05	0.0156432
H7 CHOROIDRETINA FINNGEN	10:124295405:C:T	3.377e-05	0.0156537
Z21 ASYMP HUMAN IMMUNODEFICIENCY VIRUS HIV INFECTION STATUS FINNGEN	6:142433052:G:A	3.377e-05	0.0156537
ASTHMA NAS FINNGEN	6:32593386:C:A	3.378e-05	0.0156569
MEDICATION FOR CHOLESTEROL, BLOOD PRESSURE OR DIABETES: BLOOD PRESSURE MEDICATION UKB	5:132376910:A:G	3.38556e-05	0.015689
I9 ISCHHEART FINNGEN	5:131777342:A:AG	3.396e-05	0.0157302
L12 PSORI NAS FINNGEN	6:31275289:A:C	3.396e-05	0.0157302
THYROTOXICOSIS FINNGEN	6:31412513:G:C	3.405e-05	0.0157616
DIABETES FG FINNGEN	10:12322179:G:A	3.406e-05	0.0157648
E4 OBESITY HYPER FINNGEN	14:27009199:A:C	3.416e-05	0.0158067
MEDICATION RELATED ADVERSE EFFECTS UKB	3:52809193:G:A	3.42138e-05	0.0158239
H7 RETINALDISOTH FINNGEN	6:31412513:G:C	3.425e-05	0.0158367
OTHER DISEASES OF THE DIGESTIVE SYSTEM UKB	6:31035314:C:G	3.42696e-05	0.0158428
C_PRIMARY_LYMPHOID_HEMATOPOIETIC UKB	6:32632864:G:A	3.42828e-05	0.015846
STANDING HEIGHT UKB	6:30748297:A:G	3.44345e-05	0.0159043
H8 NONSUPPNAS FINNGEN	22:19752007:T:C	3.452e-05	0.0159394
H7 VITRBODYGLOBE FINNGEN	6:32780724:G:A	3.465e-05	0.0159877
I9 DISVEINLYMPH FINNGEN	6:6735022:G:A	3.465e-05	0.0159877
K11 REIMB 202 FINNGEN	8:129535878:A:AAAGTCTGAACTTAT	3.467e-05	0.0159939
STANDING HEIGHT UKB	15:51136543:C:CA	3.47948e-05	0.0160412
DIAGNOSES - MAIN ICD10: T14 INJURY OF UNSPECIFIED BODY REGION UKB	1:239887961:G:A	3.48044e-05	0.0160441
DIAGNOSES - MAIN ICD10: R10 ABDOMINAL AND PELVIC PAIN UKB	6:29610281:C:A	3.48738e-05	0.0160732
I9 VARICVE FINNGEN	5:121407219:C:T	3.49e-05	0.0160838
E4 ENDOGLAND FINNGEN	6:31605448:C:G	3.493e-05	0.0160946
NEVER EAT EGGS, DAIRY, WHEAT, SUGAR: I EAT ALL OF THE ABOVE UKB	6:29610281:C:A	3.49479e-05	0.0160999
I9 CORATHER EXNONE FINNGEN	12:57540004:TA:T	3.5e-05	0.0161195
I9 HYPTENS FINNGEN	11:100512452:T:C	3.508e-05	0.0161518
KRA PSY SUBSTANCE EXMORE FINNGEN	4:1804276:G:A	3.514e-05	0.0161686
MEDICATION FOR CHOLESTEROL, BLOOD PRESSURE, DIABETES, OR TAKE EXOGENOUS HORMONES: INSULIN UKB	6:32978587:C:A	3.52713e-05	0.0162202
MEDICATION FOR CHOLESTEROL, BLOOD PRESSURE, DIABETES, OR TAKE EXOGENOUS HORMONES: NONE OF THE ABOVE UKB	3:53700550:T:C	3.53196e-05	0.0162335
G6 SCIALE FINNGEN	14:68862914:A:G	3.532e-05	0.0162335
PAIN TYPE(S) EXPERIENCED IN LAST MONTH: NONE OF THE ABOVE UKB	3:57882601:C:T	3.5451e-05	0.0162838
H7 CONJUVASC FINNGEN	3:25580776:C:G	3.548e-05	0.0162941
Z21 OTHER SPECIAL EXAM INVES PERSONS WO COMPLA REPOR DIAGNOSIS FINNGEN	6:31605448:C:G	3.556e-05	0.0163263
QUALIFICATIONS: COLLEGE OR UNIVERSITY DEGREE UKB	2:201208692:A:C	3.56106e-05	0.0163463
ENDOCRINE, NUTRITIONAL AND METABOLIC DISEASES UKB	6:32780724:G:A	3.56182e-05	0.0163463
ASTHMA NAS EXMORE FINNGEN	15:67442596:C:T	3.565e-05	0.0163587
I9 CORATHER EXNONE FINNGEN	6:7728162:C:CT	3.57e-05	0.0163801
CHILDHOOD ASTHMA (AGE<16) UKB	9:6213387:G:A	3.57343e-05	0.0163913
ASTHMA UKB	9:6213387:G:A	3.57343e-05	0.0163913
ASTHMA UKB	9:6213387:G:A	3.57343e-05	0.0163913
F5 SLEEPWAKE FINNGEN	10:123215850:C:T	3.577e-05	0.0164047
CORNEAL HYSTERESIS (RIGHT) UKB	11:78056273:A:C	3.58041e-05	0.0164145
J10 CHRONTONSADEN FINNGEN	22:29933287:G:A	3.581e-05	0.0164145
T1D STRICT FINNGEN	12:56467587:C:T	3.581e-05	0.0164145
RHEUMA ENDPOINTS FINNGEN	1:93435677:G:GT	3.591e-05	0.0164554
C3 SKIN EXALLC FINNGEN	16:88833116:A:G	3.594e-05	0.0164676
H7 BINOCUMOVOTH FINNGEN	12:114730339:A:G	3.606e-05	0.0165165
OTHER DISEASES OF THE DIGESTIVE SYSTEM UKB	6:31412513:G:C	3.60696e-05	0.0165194
PAIN TYPE(S) EXPERIENCED IN LAST MONTH: HEADACHE UKB	10:12692902:G:A	3.61177e-05	0.0165375
LEISURE/SOCIAL ACTIVITIES: NONE OF THE ABOVE UKB	8:9527869:G:A	3.61302e-05	0.0165411
DIAGNOSES - MAIN ICD10: M19 OTHER ARTHROSIS UKB	5:120054226:C:T	3.61342e-05	0.0165414
M13 OSTEONECROSIS FINNGEN	14:23313633:G:A	3.623e-05	0.0165792
#ARTHROSIS UKB	4:145621328:G:A	3.62633e-05	0.0165914
RX RHEUMA BIOLOGICAL FINNGEN	6:30988551:C:G	3.626e-05	0.0165914
K11 VENTHER FINNGEN	17:54760614:A:G	3.627e-05	0.016593
LEISURE/SOCIAL ACTIVITIES: ADULT EDUCATION CLASS UKB	6:30763004:T:C	3.62777e-05	0.016595
M13 POLYARTERETAL FINNGEN	2:229561895:T:A	3.63e-05	0.0166022
UNSTABLE ANGINA PECTORIS UKB	6:31564167:A:G	3.63066e-05	0.0166037
DIAGNOSES - MAIN ICD10: R41 OTHER SYMPTOMS AND SIGNS INVOLVING COGNITIVE FUNCTIONS AND AWARENESS UKB	3:127904156:CTTAATA:C	3.63132e-05	0.0166052
T1D STRICT FINNGEN	1:9493290:C:T	3.641e-05	0.0166418
3MM STRONG MERIDIAN (RIGHT) UKB	6:7728162:C:CT	3.648e-05	0.0166693
RX STATIN FINNGEN	6:31605448:C:G	3.658e-05	0.0167089
VASCULAR/HEART PROBLEMS DIAGNOSED BY DOCTOR: HIGH BLOOD PRESSURE UKB	17:44819595:T:G	3.66013e-05	0.0167156
M13 REACTARTH FINNGEN	6:32972887:G:A	3.666e-05	0.0167368
SLE FG FINNGEN	6:32978587:C:A	3.667e-05	0.0167393
N14 MALEGEN FINNGEN	16:86568330:A:G	3.674e-05	0.0167667
I9 CVD FINNGEN	6:32780724:G:A	3.676e-05	0.0167727
FRACTURED BONE SITE(S): OTHER BONES UKB	2:64881229:G:A	3.67894e-05	0.0167816
E4 THYTOXGOITDIF FINNGEN	6:32149801:C:T	3.68e-05	0.0167849
MALIGNANT NEOPLASM OF SKIN UKB	1:205097645:G:GT	3.68908e-05	0.0168217
C_SKIN UKB	1:205097645:G:GT	3.68908e-05	0.0168217
OWN OR RENT ACCOMMODATION LIVED IN: OWN WITH A MORTGAGE UKB	1:205097645:G:GT	3.69203e-05	0.0168321
J10 ACUTELOWERNAS FINNGEN	17:38089317:A:AAAGG	3.696e-05	0.0168471
POLLENALLERG FINNGEN	11:76299431:G:A	3.7e-05	0.0168628
TBC RESP FINNGEN	5:150594860:T:C	3.704e-05	0.0168744
BLOOD CLOT, DVT, BRONCHITIS, EMPHYSEMA, ASTHMA, RHINITIS, ECZEMA, ALLERGY DIAGNOSED BY DOCTOR: ASTHMA UKB	6:29610281:C:A	3.70634e-05	0.0168835
BLOOD CLOT, DVT, BRONCHITIS, EMPHYSEMA, ASTHMA, RHINITIS, ECZEMA, ALLERGY DIAGNOSED BY DOCTOR: ASTHMA UKB	3:12654823:G:A	3.71016e-05	0.0168978
E4 DM1 STRICT FINNGEN	12:56467587:C:T	3.711e-05	0.0169001
6MM STRONG MERIDIAN (RIGHT) UKB	6:31328826:C:G	3.7116e-05	0.0169013
FG CVD FINNGEN	1:6680907:G:A	3.716e-05	0.0169198
ST19 INTRACR INJURY FINNGEN	1:93435677:G:GT	3.718e-05	0.0169274
3MM WEAK MERIDIAN ANGLE (LEFT) UKB	4:147295128:A:G	3.72154e-05	0.0169389
J10 CHRONSINUSITIS FINNGEN	2:102932562:C:A	3.745e-05	0.0170333
CORNEAL RESISTANCE FACTOR (LEFT) UKB	14:93099234:T:A	3.74694e-05	0.017039
E4 HYTHYNAS FINNGEN	6:31577283:G:C	3.75e-05	0.0170498
ST19 INJURI THORAX FINNGEN	2:69390514:C:T	3.752e-05	0.017056
CD2 BENIGN CAECUM EXALLC FINNGEN	11:62413673:G:T	3.754e-05	0.0170634
CHILDHOOD ASTHMA (AGE<16) UKB	6:32870057:G:A	3.75697e-05	0.0170676
ASTHMA UKB	6:32870057:G:A	3.75697e-05	0.0170676
ASTHMA UKB	6:32870057:G:A	3.75697e-05	0.0170676
6MM STRONG MERIDIAN (RIGHT) UKB	6:7144548:T:C	3.76295e-05	0.0170916
RHEUMA ENDPOINTS FINNGEN	6:28641957:A:G	3.764e-05	0.0170948
DIAGNOSES - MAIN ICD10: O35 MATERNAL CARE FOR KNOWN OR SUSPECTED FOETAL ABNORMALITY AND DAMAGE UKB	1:155161794:C:T	3.76638e-05	0.0171026
N14 ENDOMETRIOSIS OVARY FINNGEN	14:93099234:T:A	3.767e-05	0.0171038
VASCULAR/HEART PROBLEMS DIAGNOSED BY DOCTOR: NONE OF THE ABOVE UKB	1:40035928:G:T	3.77262e-05	0.0171262
M13 SACROILIITIS FINNGEN	6:28641957:A:G	3.776e-05	0.0171385
I9 UAP FINNGEN	16:11279631:G:C	3.782e-05	0.0171587
DISEASES OF THE GENITOURINARY SYSTEM UKB	6:32593386:C:A	3.78455e-05	0.0171664
TYPE 1 DIABETES WITH KETOACIDOSIS UKB	6:31275289:A:C	3.78633e-05	0.0171666
AB1 RESP TUBERCU FINNGEN	5:150594860:T:C	3.787e-05	0.0171666
L12 ATOPIC FINNGEN	17:47497360:G:A	3.787e-05	0.0171666
ARTHRO SPEC FINNGEN	15:84027538:G:T	3.789e-05	0.0171741
H7 GLAUCOMA POAG FINNGEN	4:7928845:T:C	3.79e-05	0.0171771
AB1 VIRAL MENINGITIS FINNGEN	6:31535539:A:C	3.791e-05	0.0171801
C3 OTHER SKIN EXALLC FINNGEN	16:88833116:A:G	3.795e-05	0.0171951
DIAGNOSES - MAIN ICD10: L43 LICHEN PLANUS UKB	6:32632864:G:A	3.79536e-05	0.0171952
DIAGNOSES - MAIN ICD10: D26 OTHER BENIGN NEOPLASMS OF UTERUS UKB	6:73661010:G:C	3.80774e-05	0.0172473
DIAGNOSES - MAIN ICD10: I83 VARICOSE VEINS OF LOWER EXTREMITIES UKB	16:28579915:GT:G	3.80789e-05	0.0172473
VASCULAR/HEART PROBLEMS DIAGNOSED BY DOCTOR: NONE OF THE ABOVE UKB	17:59286644:G:C	3.80868e-05	0.0172474
AB1 VIRAL CNS FINNGEN	22:20791821:G:A	3.809e-05	0.0172474
RX PARACETAMOL NSAID FINNGEN	4:140886963:G:A	3.809e-05	0.0172474
LEISURE/SOCIAL ACTIVITIES: PUB OR SOCIAL CLUB UKB	16:28579915:GT:G	3.81177e-05	0.0172539
Z21 EXAM ENCOUNTER ADMINISTR PURPO FINNGEN	8:8752587:G:A	3.82e-05	0.0172834
Q17 CLEFT AND CARIES FINNGEN	10:75580014:G:A	3.832e-05	0.0173298
ATTENDANCE/DISABILITY/MOBILITY ALLOWANCE: BLUE BADGE UKB	1:40035928:G:T	3.83448e-05	0.0173395
ST19 COMPLICATIO PROCED NOT ELSEW CLASSIFIED FINNGEN	6:31034595:T:C	3.838e-05	0.0173507
J10 ASTHMA MAIN EXMORE FINNGEN	6:19842661:C:T	3.839e-05	0.0173536
ASTHMA_OPPORTUNIST_INFECTIONS UKB	8:17871619:A:C	3.84636e-05	0.0173806
OTHER SYSTEMIC INVOLVEMENT OF CONNECTIVE TISSUE (FG) UKB	10:78315334:A:G	3.86199e-05	0.0174387
F5 DEMENTIA FINNGEN	6:22093021:T:C	3.864e-05	0.0174462
NUMBER OF DAYS/WEEK OF MODERATE PHYSICAL ACTIVITY 10+ MINUTES UKB	6:31123380:C:CAAAAAAAAAAAA	3.87077e-05	0.017472
MALIGNANT NEOPLASM OF SMALL INTESTINE UKB	16:86400691:T:C	3.87346e-05	0.0174779
MALIGNANT NEOPLASM OF SMALL INTESTINE UKB	16:86400691:T:C	3.87346e-05	0.0174779
M13 POLYMYO FINNGEN	6:32978587:C:A	3.873e-05	0.0174779
M13 GOUT FINNGEN	6:31275289:A:C	3.878e-05	0.0174939
WHY STOPPED SMOKING: HEALTH PRECAUTION UKB	6:29908511:A:C	3.88484e-05	0.0175229
DIAGNOSES - MAIN ICD10: H00 HORDEOLUM AND CHALAZION UKB	6:31836442:A:G	3.88911e-05	0.0175343
FG HYPERTENSION FINNGEN	11:100512452:T:C	3.893e-05	0.0175471
I9 HYPERTENSION FINNGEN	11:100512452:T:C	3.893e-05	0.0175471
DIAGNOSES - MAIN ICD10: E05 THYROTOXICOSIS [HYPERTHYROIDISM] UKB	6:30988551:C:G	3.89569e-05	0.0175545
THYROTOXICOSIS UKB	6:30988551:C:G	3.89569e-05	0.0175545
M13 JUVEARTH FINNGEN	6:32744440:T:C	3.9e-05	0.0175707
DIAGNOSES - MAIN ICD10: M20 ACQUIRED DEFORMITIES OF FINGERS AND TOES UKB	9:1053101:T:A	3.91587e-05	0.0176333
CD2 BENIGN LEIOMYOMA UTERI FINNGEN	1:40035928:G:T	3.916e-05	0.0176333
KELA DIAB INSUL FINNGEN	10:12322179:G:A	3.918e-05	0.0176407
Z21 SPECIAL SCREEN EXAM OTH DISEA DISORD FINNGEN	21:35657139:C:T	3.928e-05	0.0176826
M13 SACROILIITIS FINNGEN	6:33785827:A:G	3.931e-05	0.0176945
Z21 PERSONS ENCOUNTERI HEALTH SERVI OTH CIRCUMSTANC1 FINNGEN	4:54651978:A:C	3.958e-05	0.017808
HEATING TYPE(S) IN HOME: OPEN FIRE WITHOUT CENTRAL HEATING UKB	4:106828430:A:G	3.96631e-05	0.0178428
VITAMIN AND MINERAL SUPPLEMENTS: NONE OF THE ABOVE UKB	6:30402263:TC:T	3.97532e-05	0.0178779
DM RETINOPATHY EXMORE FINNGEN	6:29225243:CT:C	3.977e-05	0.0178838
AB1 EARLY SYPHILIS FINNGEN	1:45298252:T:C	3.978e-05	0.0178851
RX RHEUMA BIOLOGICAL FINNGEN	6:33785827:A:G	3.991e-05	0.0179371
DM RETINOPATHY FINNGEN	6:31034595:T:C	4.013e-05	0.0180263
MEDICATION FOR CHOLESTEROL, BLOOD PRESSURE, DIABETES, OR TAKE EXOGENOUS HORMONES: CHOLESTEROL LOWERING MEDICATION UKB	10:12235493:A:G	4.01809e-05	0.0180427
MOUTH/TEETH DENTAL PROBLEMS: LOOSE TEETH UKB	12:28488991:C:CT	4.04767e-05	0.0181576
AUTOIMMUNE HYPERTHYROIDISM FINNGEN	6:29365423:A:T	4.052e-05	0.0181738
K11 IBD STRICT FINNGEN	17:38089317:A:AAAGG	4.064e-05	0.0182211
DIABETIC KETOACIDOSIS UKB	6:32632864:G:A	4.06689e-05	0.0182324
I9 PAD EXNONE FINNGEN	15:78826180:G:A	4.079e-05	0.0182769
TYPE 1 DIABETES WITH OPHTHALMIC COMPLICATIONS UKB	6:31275289:A:C	4.08549e-05	0.0183027
DM NEUROPATHY FINNGEN	10:13740314:T:C	4.11e-05	0.0184026
VITAMIN AND MINERAL SUPPLEMENTS: VITAMIN C UKB	6:28792831:G:GAAAA	4.11935e-05	0.0184363
N14 BENIGNMAMDYSP FINNGEN	4:106343646:T:TA	4.127e-05	0.0184639
AB1 ARTHROPOD FINNGEN	6:32593386:C:A	4.129e-05	0.0184679
N14 BENIGNMAMDYSP FINNGEN	3:73862616:G:A	4.132e-05	0.0184764
ASTHMA NAS FINNGEN	5:131777342:A:AG	4.136e-05	0.0184893
PAIN TYPE(S) EXPERIENCED IN LAST MONTH: STOMACH OR ABDOMINAL PAIN UKB	6:31564167:A:G	4.13713e-05	0.0184927
I9 CORATHER FINNGEN	12:95493912:T:C	4.143e-05	0.018514
UNCLASSIFIED DIABETIC RETINOPATHY UKB	6:31836442:A:G	4.15225e-05	0.0185394
CHILDHOOD ALLERGY FINNGEN	15:67442596:C:T	4.152e-05	0.0185394
MEDICATION FOR CHOLESTEROL, BLOOD PRESSURE OR DIABETES: BLOOD PRESSURE MEDICATION UKB	6:32164874:C:A	4.15529e-05	0.0185507
ALLERG ASTHMA EXMORE FINNGEN	10:9053073:G:C	4.163e-05	0.0185801
DIAGNOSES - MAIN ICD10: G56 MONONEUROPATHIES OF UPPER LIMB UKB	6:31836442:A:G	4.17283e-05	0.0186165
DIAGNOSES - MAIN ICD10: N12 TUBULO-INTERSTITIAL NEPHRITIS, NOT SPECIFIED AS ACUTE OR CHRONIC UKB	17:76864034:A:ATCTG	4.17732e-05	0.0186324
I9 ISCHHEART FINNGEN	6:31605448:C:G	4.182e-05	0.0186483
I9 MI STRICT FINNGEN	16:75448921:C:T	4.186e-05	0.0186628
CORNEAL RESISTANCE FACTOR (LEFT) UKB	17:59286644:G:C	4.19792e-05	0.0187064
DM OTHER WIDE FINNGEN	10:12235493:A:G	4.198e-05	0.0187064
WHY STOPPED SMOKING: DOCTOR'S ADVICE UKB	2:217616484:G:GT	4.19917e-05	0.0187099
BLOOD CLOT, DVT, BRONCHITIS, EMPHYSEMA, ASTHMA, RHINITIS, ECZEMA, ALLERGY DIAGNOSED BY DOCTOR: ASTHMA UKB	5:170901463:T:G	4.19989e-05	0.0187114
E4 DM1NEU FINNGEN	6:32164874:C:A	4.205e-05	0.0187292
DISEASES OF THE NERVOUS SYSTEM UKB	6:28523687:TTTC:T	4.21105e-05	0.0187528
TYPE 1 DIABETES UKB	6:26510748:C:T	4.21677e-05	0.0187766
KNEE ARTHROSIS FINNGEN	9:98264942:A:C	4.218e-05	0.0187804
I9 REVASC FINNGEN	21:35657139:C:T	4.224e-05	0.0188038
SYMPTOMS, SIGNS AND ABNORMAL CLINICAL AND LABORATORY FINDINGS, NOT ELSEWHERE CLASSIFIED UKB	17:47497360:G:A	4.22756e-05	0.018818
THYROID DISORDER IBD FINNGEN	6:31328826:C:G	4.243e-05	0.0188733
DIAGNOSES - MAIN ICD10: M35 OTHER SYSTEMIC INVOLVEMENT OF CONNECTIVE TISSUE UKB	10:78315334:A:G	4.24529e-05	0.0188801
I9 MI STRICT FINNGEN	21:35657139:C:T	4.247e-05	0.0188861
DIAGNOSES - MAIN ICD10: J31 CHRONIC RHINITIS, NASOPHARYNGITIS AND PHARYNGITIS UKB	2:239419181:T:C	4.25295e-05	0.0189075
QUALIFICATIONS: COLLEGE OR UNIVERSITY DEGREE UKB	6:30402263:TC:T	4.25618e-05	0.0189185
CURRENT EMPLOYMENT STATUS: UNABLE TO WORK BECAUSE OF SICKNESS OR DISABILITY UKB	1:26819053:GGTT:G	4.26019e-05	0.0189346
AB1 TOXOPLASMOSIS FINNGEN	12:114538555:T:G	4.265e-05	0.0189543
RX CROHN 2NDLINE FINNGEN	6:32744440:T:C	4.267e-05	0.0189615
3MM STRONG MERIDIAN (LEFT) UKB	14:93099234:T:A	4.27782e-05	0.0189969
CD2 INSITU CERVIX UTERI EXALLC FINNGEN	6:32593386:C:A	4.278e-05	0.0189969
E4 THYROID FINNGEN	6:28641957:A:G	4.279e-05	0.0189997
I9 AORTANEUR FINNGEN	12:57540004:TA:T	4.282e-05	0.0190079
QUALIFICATIONS: COLLEGE OR UNIVERSITY DEGREE UKB	1:38047391:C:A	4.31103e-05	0.0191249
DIAGNOSES - MAIN ICD10: K40 INGUINAL HERNIA UKB	8:8929863:A:G	4.31225e-05	0.0191287
3MM CYLINDRICAL POWER ANGLE (LEFT) UKB	4:147295128:A:G	4.33436e-05	0.0192216
H7 RETINALDISOTH FINNGEN	6:32978587:C:A	4.344e-05	0.0192589
TYPE 1 DIABETES WITH KETOACIDOSIS UKB	6:31836442:A:G	4.35351e-05	0.0192929
E4 DMNASNOCOMP FINNGEN	6:32870057:G:A	4.359e-05	0.0193138
DISEASES OF THE BLOOD AND BLOOD-FORMING ORGANS AND CERTAIN DISORDERS INVOLVING THE IMMUNE MECHANISM UKB	6:32780724:G:A	4.3673e-05	0.019342
AGE COMPLETED FULL TIME EDUCATION UKB	6:32744440:T:C	4.37369e-05	0.0193652
BLOOD CLOT, DVT, BRONCHITIS, EMPHYSEMA, ASTHMA, RHINITIS, ECZEMA, ALLERGY DIAGNOSED BY DOCTOR: NONE OF THE ABOVE UKB	7:2883004:G:C	4.3917e-05	0.0194346
TYPE 1 DIABETES WITH OPHTHALMIC COMPLICATIONS UKB	6:28792831:G:GAAAA	4.39484e-05	0.0194468
DIAGNOSES - MAIN ICD10: N40 HYPERPLASIA OF PROSTATE UKB	6:30703225:TA:T	4.39742e-05	0.0194548
3MM STRONG MERIDIAN (RIGHT) UKB	6:30703225:TA:T	4.40249e-05	0.0194755
K11 UC STRICT PSC FINNGEN	6:31034595:T:C	4.403e-05	0.019476
H7 ENTROPION FINNGEN	7:73474825:G:C	4.405e-05	0.0194832
T2D WIDE FINNGEN	6:32870057:G:A	4.406e-05	0.0194859
ST19 INJURI HEAD FINNGEN	1:93435677:G:GT	4.411e-05	0.0195028
MEDICATION FOR CHOLESTEROL, BLOOD PRESSURE, DIABETES, OR TAKE EXOGENOUS HORMONES: BLOOD PRESSURE MEDICATION UKB	4:106905609:A:G	4.41363e-05	0.0195079
CHILDHOOD ASTHMA (AGE<16) UKB	5:110401872:T:C	4.41372e-05	0.0195079
ASTHMA UKB	5:110401872:T:C	4.41372e-05	0.0195079
ASTHMA UKB	5:110401872:T:C	4.41372e-05	0.0195079
ALLERG ASTHMA FINNGEN	10:9053073:G:C	4.417e-05	0.0195207
DIAGNOSES - MAIN ICD10: D06 CARCINOMA IN SITU OF CERVIX UTERI UKB	12:114538555:T:G	4.41864e-05	0.0195245
MEDICATION FOR CHOLESTEROL, BLOOD PRESSURE, DIABETES, OR TAKE EXOGENOUS HORMONES: INSULIN UKB	6:35407374:C:G	4.42517e-05	0.0195517
IRON DEFICIENCY ANAEMIA UKB	20:33783623:CA:C	4.42705e-05	0.0195565
DIAGNOSES - MAIN ICD10: D50 IRON DEFICIENCY ANAEMIA UKB	20:33783623:CA:C	4.42705e-05	0.0195565
RX GLUCOSAMINE FINNGEN	6:32593386:C:A	4.428e-05	0.019559
DIAGNOSES - MAIN ICD10: G45 TRANSIENT CEREBRAL ISCHAEMIC ATTACKS AND RELATED SYNDROMES UKB	16:53935407:T:C	4.43864e-05	0.0195991
CORNEAL HYSTERESIS (LEFT) UKB	3:29469675:T:G	4.44164e-05	0.0196071
R18 HEADACHE1 FINNGEN	17:12541629:T:C	4.455e-05	0.019654
OTHER MELANIN HYPERPIGMENTATION UKB	11:35426602:C:CAGGACTCGCACTGTG	4.46229e-05	0.0196802
G6 POSTZOST FINNGEN	15:71629569:A:C	4.473e-05	0.0197247
J10 SINUSITIS FINNGEN	6:32593386:C:A	4.474e-05	0.0197256
M13 ARTHROSIS KNEE PRIM KNEESURG FINNGEN	9:98264942:A:C	4.475e-05	0.0197283
J10 PNEUMONONBACT FINNGEN	3:193596813:T:C	4.484e-05	0.0197645
DIAGNOSES - MAIN ICD10: H40 GLAUCOMA UKB	6:29610281:C:A	4.49481e-05	0.0198058
DIAGNOSES - MAIN ICD10: J45 ASTHMA UKB	5:110401872:T:C	4.49798e-05	0.0198174
6MM STRONG MERIDIAN (LEFT) UKB	6:142745883:T:G	4.50504e-05	0.0198415
PRIMARY_LYMPHOID AND HEMATOPOIETIC MALIGNANT NEOPLASMS UKB	2:111913056:T:C	4.50548e-05	0.0198417
DM RETINA PROLIF FINNGEN	6:33044987:A:G	4.509e-05	0.0198555
L12 DERMATITISNAS FINNGEN	6:31100776:C:T	4.515e-05	0.0198784
WHY STOPPED SMOKING: DOCTOR'S ADVICE UKB	15:78826180:G:A	4.51981e-05	0.0198961
C3 NSCLC ADENO EXALLC FINNGEN	15:78826180:G:A	4.523e-05	0.0199049
E4 DM1COMA FINNGEN	6:31275289:A:C	4.525e-05	0.0199119
MOUTH/TEETH DENTAL PROBLEMS: DENTURES UKB	6:32613163:C:A	4.52747e-05	0.0199193
MALIGNANT NEOPLASM OF TONSIL UKB	6:32593386:C:A	4.53841e-05	0.0199604
MALIGNANT NEOPLASM OF TONSIL UKB	6:32593386:C:A	4.53841e-05	0.0199604
HERING BILATERAL FINNGEN	5:147815415:T:C	4.54e-05	0.0199657
HEEL BONE MINERAL DENSITY (BMD) T-SCORE, AUTOMATED UKB	3:113004093:G:A	4.54095e-05	0.0199681
OTHER MALIGNANT NEOPLASMS OF SKIN UKB	6:32978587:C:A	4.54762e-05	0.0199922
OTHER MALIGNANT NEOPLASMS OF SKIN UKB	6:32978587:C:A	4.54762e-05	0.0199922
K11 PSC COLITIS STRICT FINNGEN	6:31034595:T:C	4.549e-05	0.0199965
CORNEAL HYSTERESIS (RIGHT) UKB	6:127141068:C:T	4.55994e-05	0.0200393
INTRA-OCULAR PRESSURE, GOLDMANN-CORRELATED (LEFT) UKB	9:13592736:CA:C	4.56636e-05	0.020064
G6 NEUINFL FINNGEN	6:22742431:A:G	4.572e-05	0.020087
G6 DIABETNEUR FINNGEN	6:31412513:G:C	4.582e-05	0.0201203
CD2 INSITU CERVIX UTERI FINNGEN	6:32593386:C:A	4.601e-05	0.0201931
H7 RETINOPATHYDIAB FINNGEN	6:33785827:A:G	4.602e-05	0.0201958
I9 REVASC FINNGEN	15:67442596:C:T	4.608e-05	0.0202203
3MM CYLINDRICAL POWER (RIGHT) UKB	15:71631026:A:G	4.61323e-05	0.0202407
BLOOD CLOT, DVT, BRONCHITIS, EMPHYSEMA, ASTHMA, RHINITIS, ECZEMA, ALLERGY DIAGNOSED BY DOCTOR: ASTHMA UKB	14:93503386:T:C	4.61684e-05	0.020252
DIAGNOSES - MAIN ICD10: H27 OTHER DISORDERS OF LENS UKB	4:106564682:A:T	4.62414e-05	0.0202769
PAIN TYPE(S) EXPERIENCED IN LAST MONTH: HEADACHE UKB	5:52193125:A:G	4.6273e-05	0.020289
J10 ASTHMA MAIN FINNGEN	6:32593386:C:A	4.634e-05	0.0203148
STANDING HEIGHT UKB	11:13350131:A:G	4.63573e-05	0.0203206
J10 ASTHMA FINNGEN	6:19842661:C:T	4.653e-05	0.0203874
VASCULAR/HEART PROBLEMS DIAGNOSED BY DOCTOR: NONE OF THE ABOVE UKB	1:6680907:G:A	4.65545e-05	0.0203928
MEDICATION FOR CHOLESTEROL, BLOOD PRESSURE, DIABETES, OR TAKE EXOGENOUS HORMONES: NONE OF THE ABOVE UKB	5:52314047:C:T	4.65747e-05	0.0203999
H7 AMD FINNGEN	6:32149801:C:T	4.658e-05	0.0204004
Z21 SPECIAL SCREEN EXAM OTH DISEA DISORD FINNGEN	6:31605448:C:G	4.674e-05	0.0204562
DM RETINOPATHY EXMORE FINNGEN	6:33785827:A:G	4.676e-05	0.0204631
DIAGNOSES - MAIN ICD10: C44 OTHER MALIGNANT NEOPLASMS OF SKIN UKB	6:32613163:C:A	4.69271e-05	0.0205273
ISCHAEMIC HEART DISEASE, WIDE DEFINITION UKB	2:198674533:AGT:A	4.69329e-05	0.020528
PSOR ARTHR OTH FINNGEN	6:29365423:A:T	4.694e-05	0.020529
ALLERG RHINITIS FINNGEN	11:76299431:G:A	4.7e-05	0.0205484
LYMPHOMAS UKB	6:31123380:C:CAAAAAAAAAAAA	4.70978e-05	0.0205876
K11 ENERCOLNONINF FINNGEN	17:38089317:A:AAAGG	4.749e-05	0.0207319
CORNEAL RESISTANCE FACTOR (LEFT) UKB	17:2043789:T:C	4.75195e-05	0.0207393
ALCOPANCACU FINNGEN	16:75278920:C:T	4.757e-05	0.0207542
QUALIFICATIONS: A LEVELS/AS LEVELS OR EQUIVALENT UKB	11:62413673:G:T	4.75761e-05	0.020755
CONDUCTIVE HEARING LOSS, UNSPECIFIED UKB	2:100564025:GAGAA:G	4.76476e-05	0.0207782
SLEEP FINNGEN	9:119258820:G:A	4.765e-05	0.0207782
EVER HAD REFRACTIVE LASER EYE SURGERY: LEFT EYE ONLY UKB	5:43976162:A:G	4.77074e-05	0.0208014
DIAGNOSES - MAIN ICD10: C44 OTHER MALIGNANT NEOPLASMS OF SKIN UKB	6:31275289:A:C	4.7754e-05	0.0208199
DM KETOACIDOSIS FINNGEN	6:29225243:CT:C	4.783e-05	0.0208422
K11 GALLBILPANC FINNGEN	11:13350131:A:G	4.787e-05	0.0208578
STANDING HEIGHT UKB	8:41193441:C:A	4.78951e-05	0.0208669
TYPE 1 DIABETES UKB	6:32852760:CTTTTTTTTTT:C	4.80936e-05	0.0209443
J10 RESPIRATORY FINNGEN	6:19842661:C:T	4.815e-05	0.0209634
COXARTHROSIS [ARTHROSIS OF HIP](FG) UKB	3:52809193:G:A	4.85265e-05	0.0211053
DIAGNOSES - MAIN ICD10: M16 COXARTHROSIS [ARTHROSIS OF HIP] UKB	3:52809193:G:A	4.85265e-05	0.0211053
E4 GOITREMULTINOD FINNGEN	15:50306149:C:T	4.861e-05	0.0211379
M13 MUSCULOSKELETAL FINNGEN	6:31575276:C:T	4.864e-05	0.0211473
6MM STRONG MERIDIAN (RIGHT) UKB	8:9002248:T:C	4.89772e-05	0.0212736
ASTHMA EOSINOPHIL SUGG FINNGEN	2:102932562:C:A	4.906e-05	0.0213023
RHEUMA SERONEG FINNGEN	6:32593386:C:A	4.909e-05	0.0213134
MEDICATION RELATED ADVERSE EFFECTS UKB	6:30703225:TA:T	4.91092e-05	0.0213198
RX CROHN 1STLINE FINNGEN	6:30763004:T:C	4.912e-05	0.0213227
ANY ICDMAIN EVENT IN HILMO OR CAUSES OF DEATH UKB	17:2043789:T:C	4.91784e-05	0.0213406
G6 AD WIDE EXMORE FINNGEN	6:22093021:T:C	4.921e-05	0.0213488
K11 IBD STRICT FINNGEN	6:32149801:C:T	4.921e-05	0.0213488
WHY STOPPED SMOKING: HEALTH PRECAUTION UKB	6:28523687:TTTC:T	4.94684e-05	0.0214473
HOW ARE PEOPLE IN HOUSEHOLD RELATED TO PARTICIPANT: GRANDCHILD UKB	6:142846459:A:G	4.95038e-05	0.0214577
DISEASES OF THE CIRCULATORY SYSTEM UKB	20:30716593:CTG:C	4.95616e-05	0.0214789
I9 ANGIO FINNGEN	21:35657139:C:T	4.957e-05	0.0214789
3MM STRONG MERIDIAN (RIGHT) UKB	15:84558447:A:G	4.97224e-05	0.0215338
DIAGNOSES - MAIN ICD10: K40 INGUINAL HERNIA UKB	6:31034595:T:C	4.97455e-05	0.0215419
DIABETIC KETOACIDOSIS UKB	6:31412513:G:C	4.97683e-05	0.0215481
D3 BLOOD FINNGEN	6:31034595:T:C	4.993e-05	0.021605
AVERAGE TOTAL HOUSEHOLD INCOME BEFORE TAX UKB	9:98264942:A:C	4.99498e-05	0.0216117
DIAGNOSES - MAIN ICD10: I50 HEART FAILURE UKB	17:4092179:AAAG:A	4.99725e-05	0.0216178
SECONDARY UNCERTAIN MALIGNANT NEOPLASM UKB	2:64881229:G:A	5.01862e-05	0.0216896
C_UNCERTAIN_SECONDARY UKB	2:64881229:G:A	5.01862e-05	0.0216896
M13 PSORIARTH ICD10 FINNGEN	6:29365423:A:T	5.021e-05	0.0216981
STANDING HEIGHT UKB	10:81319214:G:T	5.02851e-05	0.021723
ULCERATIVE PROCTITIS UKB	6:109425960:A:T	5.03691e-05	0.0217574
BLOOD CLOT, DVT, BRONCHITIS, EMPHYSEMA, ASTHMA, RHINITIS, ECZEMA, ALLERGY DIAGNOSED BY DOCTOR: HAYFEVER, ALLERGIC RHINITIS OR ECZEMA UKB	2:33700938:A:C	5.04095e-05	0.0217711
K11 HAEMORR FINNGEN	6:117777804:G:A	5.051e-05	0.0218127
T2D INCLAVO FINNGEN	1:218814682:T:G	5.06e-05	0.0218402
H8 OTHHEARINGLOSS FINNGEN	6:30988551:C:G	5.061e-05	0.0218427
M13 ARTHTROSIS COX PRIM HIPSURG FINNGEN	1:93435677:G:GT	5.062e-05	0.0218451
M13 NECROVASC FINNGEN	6:31034595:T:C	5.063e-05	0.0218475
DIAGNOSES - MAIN ICD10: R94 ABNORMAL RESULTS OF FUNCTION STUDIES UKB	6:29225243:CT:C	5.06397e-05	0.0218498
H7 RETINOPATHYDIAB BKG FINNGEN	6:33785827:A:G	5.073e-05	0.0218831
M13 SPONDYLOPATHY FINNGEN	12:57659619:G:A	5.078e-05	0.0219028
3MM STRONG MERIDIAN (LEFT) UKB	14:54419106:A:C	5.0816e-05	0.0219146
M13 DORSOPATHY FINNGEN	6:31575276:C:T	5.087e-05	0.0219341
STANDING HEIGHT UKB	8:109140161:GAAGGAAGGAAGGAAGGA:G	5.10586e-05	0.0220002
DIAGNOSES - MAIN ICD10: N84 POLYP OF FEMALE GENITAL TRACT UKB	16:58057627:A:G	5.11231e-05	0.0220224
TYPE 1 DIABETES WITH OPHTHALMIC COMPLICATIONS UKB	22:29933287:G:A	5.11676e-05	0.0220377
L12 LICHENPLANUS FINNGEN	6:31100776:C:T	5.125e-05	0.0220694
NONINFECTIOUS COLITIS NAS UKB	17:30436417:A:G	5.13342e-05	0.0221
M13 DERMATOPOLY FINNGEN	6:32978587:C:A	5.134e-05	0.0221006
DIAGNOSES - MAIN ICD10: S52 FRACTURE OF FOREARM UKB	14:93099234:T:A	5.13781e-05	0.0221132
ST19 FRACT SKULL FACIAL BONES FINNGEN	2:217616484:G:GT	5.139e-05	0.0221164
ABDOM HERNIA FINNGEN	7:134581864:T:C	5.14e-05	0.0221188
3MM STRONG MERIDIAN (LEFT) UKB	6:7728162:C:CT	5.15891e-05	0.0221872
BLOOD CLOT, DVT, BRONCHITIS, EMPHYSEMA, ASTHMA, RHINITIS, ECZEMA, ALLERGY DIAGNOSED BY DOCTOR: ASTHMA UKB	5:157109069:C:T	5.15895e-05	0.0221872
J10 VASOALLERRHIN FINNGEN	11:76299431:G:A	5.159e-05	0.0221872
K11 UC STRICT2 FINNGEN	6:32149801:C:T	5.158e-05	0.0221872
R18 SYMPTOMS SIGNS INVOLVI CIRCULATO RESPI SYSTEMS FINNGEN	7:2883004:G:C	5.163e-05	0.0222006
6MM STRONG MERIDIAN (LEFT) UKB	7:121018767:T:TAGAA	5.17023e-05	0.0222241
CD2 BENIGN LEIOMYOMA UTERI EXALLC FINNGEN	2:67052289:A:G	5.174e-05	0.0222346
I9 HYPTENS EXNONE FINNGEN	6:25885552:T:C	5.192e-05	0.0223023
I9 CHD FINNGEN	5:131777342:A:AG	5.197e-05	0.02232
DIAGNOSES - MAIN ICD10: N39 OTHER DISORDERS OF URINARY SYSTEM UKB	9:23721025:G:C	5.20356e-05	0.0223424
DIAGNOSES - MAIN ICD10: I80 PHLEBITIS AND THROMBOPHLEBITIS UKB	20:33783623:CA:C	5.21255e-05	0.0223753
ASTHMA OBESITY FINNGEN	5:110401872:T:C	5.214e-05	0.0223796
BLOOD CLOT, DVT, BRONCHITIS, EMPHYSEMA, ASTHMA, RHINITIS, ECZEMA, ALLERGY DIAGNOSED BY DOCTOR: HAYFEVER, ALLERGIC RHINITIS OR ECZEMA UKB	1:93087570:T:C	5.21503e-05	0.0223821
MEDICATION FOR CHOLESTEROL, BLOOD PRESSURE OR DIABETES: NONE OF THE ABOVE UKB	6:32164874:C:A	5.22117e-05	0.0224065
DM SEVERAL COMPLICATIONS FINNGEN	6:33785827:A:G	5.23e-05	0.022431
DIAGNOSES - MAIN ICD10: O23 INFECTIONS OF GENITO-URINARY TRACT IN PREGNANCY UKB	5:52314047:C:T	5.27082e-05	0.0225674
BLOOD CLOT, DVT, BRONCHITIS, EMPHYSEMA, ASTHMA, RHINITIS, ECZEMA, ALLERGY DIAGNOSED BY DOCTOR: ASTHMA UKB	3:169295436:A:G	5.27477e-05	0.0225824
K11 GINGIVITIS CHRONIC FINNGEN	3:11687338:A:C	5.294e-05	0.0226569
DIAGNOSES - MAIN ICD10: I08 MULTIPLE VALVE DISEASES UKB	9:109487910:G:A	5.31309e-05	0.0227289
ASTHMA NAS EXMORE FINNGEN	5:131777342:A:AG	5.329e-05	0.0227931
DISEASES OF THE BLOOD AND BLOOD-FORMING ORGANS AND CERTAIN DISORDERS INVOLVING THE IMMUNE MECHANISM UKB	6:32870057:G:A	5.33408e-05	0.0228109
AB1 GASTROENTERITIS NOS FINNGEN	6:32780724:G:A	5.334e-05	0.0228109
DIAGNOSES - MAIN ICD10: M05 SEROPOSITIVE RHEUMATOID ARTHRITIS UKB	4:15580754:T:G	5.34111e-05	0.0228371
LEG PAIN ON WALKING : ACTION TAKEN UKB	1:6680907:G:A	5.34488e-05	0.0228513
THYROTOXICOSIS WITH DIFFUSE GOITR UKB	6:32780724:G:A	5.35313e-05	0.0228807
DM RETINOPATHY FINNGEN	6:33785827:A:G	5.37e-05	0.022943
G6 DIABETNEUR FINNGEN	10:13740314:T:C	5.375e-05	0.0229604
T1D WIDE FINNGEN	6:31535539:A:C	5.378e-05	0.0229693
DIAGNOSES - MAIN ICD10: G37 OTHER DEMYELINATING DISEASES OF CENTRAL NERVOUS SYSTEM UKB	6:32744440:T:C	5.38079e-05	0.0229743
H7 CHORIORETINFLAM FINNGEN	6:32149801:C:T	5.381e-05	0.0229743
I9 HYPTENS FINNGEN	6:25885552:T:C	5.386e-05	0.0229937
T2D WIDE FINNGEN	11:72483880:G:A	5.396e-05	0.0230269
I9 CARDMYOOTH FINNGEN	10:121429633:T:C	5.402e-05	0.0230483
BLOOD CLOT, DVT, BRONCHITIS, EMPHYSEMA, ASTHMA, RHINITIS, ECZEMA, ALLERGY DIAGNOSED BY DOCTOR: NONE OF THE ABOVE UKB	10:75580014:G:A	5.41259e-05	0.0230915
DIAGNOSES - MAIN ICD10: E16 OTHER DISORDERS OF PANCREATIC INTERNAL SECRETION UKB	6:31577434:CGT:C	5.41414e-05	0.0230942
NEURALGIA AND NEURITIS, UNSPECIFIED UKB	4:106812298:G:C	5.41396e-05	0.0230942
G6 MIGRAINE WITH AURA TRIPTAN FINNGEN	12:57540004:TA:T	5.415e-05	0.0230959
MEDICATION FOR CHOLESTEROL, BLOOD PRESSURE, DIABETES, OR TAKE EXOGENOUS HORMONES: INSULIN UKB	6:25885552:T:C	5.41588e-05	0.0230976
DIAGNOSES - MAIN ICD10: N30 CYSTITIS UKB	10:105608824:C:T	5.41961e-05	0.0231096
QUALIFICATIONS: COLLEGE OR UNIVERSITY DEGREE UKB	3:141102833:G:A	5.4256e-05	0.0231292
DIAGNOSES - MAIN ICD10: K43 VENTRAL HERNIA UKB	15:85072528:T:C	5.43122e-05	0.0231512
DIAGNOSES - MAIN ICD10: N47 REDUNDANT PREPUCE, PHIMOSIS AND PARAPHIMOSIS UKB	3:71248322:T:C	5.44397e-05	0.0231957
D3 AIHA OTHER FINNGEN	22:20795757:C:T	5.45e-05	0.0232175
DIAGNOSES - MAIN ICD10: I48 ATRIAL FIBRILLATION AND FLUTTER UKB	5:156037737:A:G	5.45898e-05	0.0232518
H7 IRIDOCHRONIC FINNGEN	6:31412513:G:C	5.461e-05	0.0232584
CORNEAL RESISTANCE FACTOR (LEFT) UKB	4:7928845:T:C	5.46573e-05	0.0232746
AB1 OTHER MYCOBAC FINNGEN	11:32956492:C:T	5.491e-05	0.0233686
DIAGNOSES - MAIN ICD10: A41 OTHER SEPTICAEMIA UKB	17:44819595:T:G	5.49974e-05	0.0234015
ACHALASIA OF CARDIA UKB	6:142846459:A:G	5.50301e-05	0.0234035
OTHER AND UNSPECIFIED ERYTHEMATOUS CONDITIONS UKB	1:19789558:T:C	5.5038e-05	0.0234048
LENGTH OF TIME AT CURRENT ADDRESS UKB	10:114909739:T:A	5.51585e-05	0.0234481
ASTHMA ALLERG FINNGEN	2:103009412:A:G	5.517e-05	0.023451
J10 PNEUMOBACTEROTH FINNGEN	6:31371045:G:C	5.522e-05	0.0234703
J10 PERITONSABSC FINNGEN	2:111913056:T:C	5.524e-05	0.0234768
DIAGNOSES - MAIN ICD10: E10 INSULIN-DEPENDENT DIABETES MELLITUS UKB	6:32852760:CTTTTTTTTTT:C	5.52617e-05	0.023484
E4 DM2 STRICT FINNGEN	1:218814682:T:G	5.532e-05	0.0235068
M13 ANKYLOSPON FINNGEN	6:29365423:A:T	5.543e-05	0.0235396
J10 ASTHMA FINNGEN	4:106584865:G:A	5.545e-05	0.0235461
MEDICATION FOR CHOLESTEROL, BLOOD PRESSURE OR DIABETES: CHOLESTEROL LOWERING MEDICATION UKB	6:31564167:A:G	5.55035e-05	0.0235568
E4 DM1KETO FINNGEN	6:32969457:C:T	5.552e-05	0.0235618
EYE PROBLEMS/DISORDERS: DIABETES RELATED EYE DISEASE UKB	6:31836442:A:G	5.55436e-05	0.0235698
K11 HERNIA FINNGEN	6:7113368:CGGGGACT:C	5.555e-05	0.0235705
FG HYPERTENSION FINNGEN	6:25885552:T:C	5.557e-05	0.023575
I9 HYPERTENSION FINNGEN	6:25885552:T:C	5.557e-05	0.023575
VASCULAR/HEART PROBLEMS DIAGNOSED BY DOCTOR: HIGH BLOOD PRESSURE UKB	8:9002248:T:C	5.56548e-05	0.023605
RHEU ARTHRITIS OTH FINNGEN	6:31575276:C:T	5.568e-05	0.0236137
M13 ARTHROSIS FINNGEN	6:6735022:G:A	5.57e-05	0.0236202
MEDICATION FOR PAIN RELIEF, CONSTIPATION, HEARTBURN: NONE OF THE ABOVE UKB	4:140886963:G:A	5.57048e-05	0.0236202
CD2 INSITU SKIN EXALLC FINNGEN	16:89067671:G:A	5.58e-05	0.0236546
DIAGNOSES - MAIN ICD10: K80 CHOLELITHIASIS UKB	15:77369829:A:G	5.58453e-05	0.0236718
THYROTOXICOSIS FINNGEN	6:32969457:C:T	5.593e-05	0.0237037
M13 CHRONDROPATHIES FINNGEN	16:30968589:C:T	5.605e-05	0.0237485
T2D INCLAVO FINNGEN	10:12329402:G:A	5.61e-05	0.0237625
E4 DM1NEU FINNGEN	6:31275289:A:C	5.613e-05	0.0237723
MEDICATION FOR CHOLESTEROL, BLOOD PRESSURE OR DIABETES: BLOOD PRESSURE MEDICATION UKB	3:53700550:T:C	5.61508e-05	0.0237751
DIAGNOSES - MAIN ICD10: I73 OTHER PERIPHERAL VASCULAR DISEASES UKB	6:22093021:T:C	5.61737e-05	0.0237828
E4 ENDONUTRMET FINNGEN	6:91012867:C:T	5.627e-05	0.0238155
DISEASES OF THE MUSCULOSKELETAL SYSTEM AND CONNECTIVE TISSUE UKB	6:73661010:G:C	5.63493e-05	0.0238451
DIAGNOSES - MAIN ICD10: K42 UMBILICAL HERNIA UKB	2:66915694:G:A	5.63667e-05	0.0238504
J10 LOWCHRON FINNGEN	6:32593386:C:A	5.638e-05	0.023854
AB1 VIRAL HEMOR FEVER NOS FINNGEN	6:32593386:C:A	5.641e-05	0.0238647
VASCULAR/HEART PROBLEMS DIAGNOSED BY DOCTOR: NONE OF THE ABOVE UKB	8:10473180:G:A	5.64519e-05	0.0238784
M13 TROCHANTERICBURSITIS FINNGEN	2:67093426:A:T	5.646e-05	0.0238798
ECTROPION OF EYELID UKB	6:26510748:C:T	5.65314e-05	0.023906
MEDICATION FOR CHOLESTEROL, BLOOD PRESSURE OR DIABETES: INSULIN UKB	6:33044987:A:G	5.65907e-05	0.023929
CPAP FINNGEN	2:174008471:G:A	5.66e-05	0.0239309
AUTOIMMUNE HYPERTHYROIDISM FINNGEN	9:98264942:A:C	5.665e-05	0.023948
ASTHMA ALLERG EXMORE FINNGEN	17:38089317:A:AAAGG	5.671e-05	0.0239714
STANDING HEIGHT UKB	14:93503386:T:C	5.67159e-05	0.0239718
MEDICATION FOR PAIN RELIEF, CONSTIPATION, HEARTBURN: OMEPRAZOLE (E.G. ZANPROL) UKB	6:27187919:A:T	5.67424e-05	0.023979
VASCULAR/HEART PROBLEMS DIAGNOSED BY DOCTOR: NONE OF THE ABOVE UKB	1:38047391:C:A	5.68707e-05	0.024019
DIAGNOSES - MAIN ICD10: R31 UNSPECIFIED HAEMATURIA UKB	15:71599618:G:A	5.68671e-05	0.024019
BLOOD CLOT, DVT, BRONCHITIS, EMPHYSEMA, ASTHMA, RHINITIS, ECZEMA, ALLERGY DIAGNOSED BY DOCTOR: ASTHMA UKB	1:25252652:C:T	5.69618e-05	0.0240551
I9 ANGIO FINNGEN	16:75448921:C:T	5.705e-05	0.0240856
MOUTH/TEETH DENTAL PROBLEMS: DENTURES UKB	14:27009199:A:C	5.7101e-05	0.0241021
C3 NSCLC ADENO FINNGEN	15:78826180:G:A	5.716e-05	0.0241229
3MM STRONG MERIDIAN ANGLE (RIGHT) UKB	11:73036179:C:T	5.72052e-05	0.0241352
DISEASES OF THE GENITOURINARY SYSTEM UKB	6:30763004:T:C	5.72085e-05	0.0241352
K11 INTESTOTH FINNGEN	4:140886963:G:A	5.72e-05	0.0241352
M13 PLANTARFASC FINNGEN	4:64070577:G:A	5.724e-05	0.0241445
L12 BULLOUS FINNGEN	6:29908511:A:C	5.725e-05	0.0241467
STANDING HEIGHT UKB	6:142433052:G:A	5.73598e-05	0.0241909
VITAMIN AND MINERAL SUPPLEMENTS: FOLIC ACID OR FOLATE (VIT B9) UKB	6:32593386:C:A	5.73712e-05	0.0241917
J10 ASTHMA MAIN FINNGEN	6:19842661:C:T	5.737e-05	0.0241917
DIAGNOSES - MAIN ICD10: J33 NASAL POLYP UKB	10:9172233:T:C	5.75586e-05	0.0242497
G6 ATYFAC FINNGEN	8:103049793:G:C	5.756e-05	0.0242497
G6 DEMYEL FINNGEN	6:31275289:A:C	5.757e-05	0.0242497
R18 ABNORMAL FINDI EXAMI OTHER BODY FLUIDS SUBST TISSU WO DIAGNOSIS FINNGEN	6:22093021:T:C	5.764e-05	0.0242703
3MM STRONG MERIDIAN (RIGHT) UKB	1:78276977:G:A	5.7661e-05	0.024273
DM RETINOPATHY EXMORE FINNGEN	6:30402263:TC:T	5.774e-05	0.0243001
J10 ASTHMA FINNGEN	4:106805833:C:G	5.781e-05	0.0243255
QUALIFICATIONS: A LEVELS/AS LEVELS OR EQUIVALENT UKB	11:79107136:T:C	5.78267e-05	0.0243305
E4 DM1KETO FINNGEN	15:41844317:G:A	5.786e-05	0.0243424
MOUTH/TEETH DENTAL PROBLEMS: DENTURES UKB	6:26444168:C:T	5.78912e-05	0.0243515
DIAGNOSES - MAIN ICD10: J45 ASTHMA UKB	6:31412513:G:C	5.79257e-05	0.0243639
M13 NECROVASC FINNGEN	6:31100776:C:T	5.794e-05	0.0243646
KELA DIAB INSUL EXMORE FINNGEN	1:218814682:T:G	5.795e-05	0.0243649
HOW ARE PEOPLE IN HOUSEHOLD RELATED TO PARTICIPANT: GRANDPARENT UKB	5:173081460:T:C	5.80137e-05	0.0243846
ECG, NUMBER OF STAGES IN A PHASE UKB	6:31605448:C:G	5.8063e-05	0.0244012
E4 DIABETES FINNGEN	6:32593386:C:A	5.82e-05	0.0244506
F5 PERSONALITY FINNGEN	17:12293986:T:G	5.827e-05	0.0244717
QUALIFICATIONS: NONE OF THE ABOVE UKB	6:31564167:A:G	5.85259e-05	0.0245607
H7 SCLERACORNEA FINNGEN	6:32164874:C:A	5.882e-05	0.0246614
J10 LOWCHRON FINNGEN	4:106065308:C:G	5.915e-05	0.0247666
PRIM KNEEARTHROSIS FINNGEN	9:98264942:A:C	5.917e-05	0.0247729
I9 MI STRICT FINNGEN	6:32149801:C:T	5.927e-05	0.0248074
M13 LOWBACKPAIN FINNGEN	6:31535539:A:C	5.93e-05	0.0248149
ASTHMA ALLERG FINNGEN	17:38089317:A:AAAGG	5.935e-05	0.0248337
AUTOIMMUNE FINNGEN	22:30254175:C:T	5.963e-05	0.0249363
L12 LICHENSCLERATROPH FINNGEN	6:32593386:C:A	5.978e-05	0.0249928
VASCULAR/HEART PROBLEMS DIAGNOSED BY DOCTOR: HEART ATTACK UKB	17:47497360:G:A	5.98966e-05	0.0250353
DIAGNOSES - MAIN ICD10: M66 SPONTANEOUS RUPTURE OF SYNOVIUM AND TENDON UKB	20:60997330:T:G	5.99176e-05	0.0250419
3MM STRONG MERIDIAN (LEFT) UKB	15:84558447:A:G	5.99925e-05	0.025068
MEDICATION FOR PAIN RELIEF, CONSTIPATION, HEARTBURN: IBUPROFEN (E.G. NUROFEN) UKB	6:30900427:T:G	5.99978e-05	0.025068
CD2 NONFOLLICULAR LYMPHOMA EXALLC FINNGEN	6:30763004:T:C	6e-05	0.025068
OWN OR RENT ACCOMMODATION LIVED IN: OWN OUTRIGHT (BY YOU OR SOMEONE IN YOUR HOUSEHOLD) UKB	8:17871619:A:C	6.00666e-05	0.025091
C3 MALE GENITAL EXALLC FINNGEN	3:127945322:T:C	6.007e-05	0.025091
OTHER/UNSPECIFIED SEROPOSITIVERHEUMATOID ARTHRITIS UKB	4:15580754:T:G	6.02432e-05	0.0251466
MEDICATION FOR PAIN RELIEF, CONSTIPATION, HEARTBURN: OMEPRAZOLE (E.G. ZANPROL) UKB	6:31034595:T:C	6.0448e-05	0.0252236
H7 VITROTH FINNGEN	3:29457392:T:C	6.046e-05	0.0252265
M13 SPINSTENOSIS FINNGEN	12:57659619:G:A	6.055e-05	0.0252536
ASTHMA, HOSPITAL ADMISSIONS 1 UKB	6:32870057:G:A	6.05951e-05	0.0252703
M13 PATELLAOTH FINNGEN	19:10867448:G:A	6.109e-05	0.0254555
DISEASES OF THE DIGESTIVE SYSTEM UKB	6:34184021:C:CTCCT	6.11355e-05	0.0254723
RHEUMATIC VALVE DISEASES UKB	9:109487910:G:A	6.11476e-05	0.0254752
R18 UNKNO UNSPE CAUSES MORBIDI FINNGEN	4:106174599:T:G	6.118e-05	0.0254866
PAIN TYPE(S) EXPERIENCED IN LAST MONTH: NECK OR SHOULDER PAIN UKB	1:40035928:G:T	6.12418e-05	0.0255102
DIAGNOSES - MAIN ICD10: E10 INSULIN-DEPENDENT DIABETES MELLITUS UKB	6:26510748:C:T	6.12542e-05	0.0255126
Z21 PRESENCE OTH FUNCTIONAL IMPLANTNTS FINNGEN	6:32149801:C:T	6.128e-05	0.0255198
J10 ASTHMA MAIN FINNGEN	4:106819053:G:A	6.13e-05	0.0255239
J10 ASTHMACOPDKELA FINNGEN	15:84514290:C:G	6.132e-05	0.0255301
Q17 OTHER CONGEN MALFO TONGUE MOUTH PHARYNX FINNGEN	15:71692619:G:A	6.139e-05	0.0255486
MEDICATION FOR PAIN RELIEF, CONSTIPATION, HEARTBURN: PARACETAMOL UKB	2:42433247:C:T	6.15053e-05	0.025586
DIAGNOSES - MAIN ICD10: H74 OTHER DISORDERS OF MIDDLE EAR AND MASTOID UKB	18:20063195:G:A	6.16015e-05	0.0256217
VASCULAR/HEART PROBLEMS DIAGNOSED BY DOCTOR: HIGH BLOOD PRESSURE UKB	6:34184021:C:CTCCT	6.16466e-05	0.0256362
DIAGNOSES - MAIN ICD10: K51 ULCERATIVE COLITIS UKB	6:32870057:G:A	6.17677e-05	0.0256811
H7 ASTIGMATISM FINNGEN	14:35880742:A:C	6.177e-05	0.0256811
BLOOD CLOT, DVT, BRONCHITIS, EMPHYSEMA, ASTHMA, RHINITIS, ECZEMA, ALLERGY DIAGNOSED BY DOCTOR: NONE OF THE ABOVE UKB	15:84266302:G:A	6.22025e-05	0.0258395
6MM STRONG MERIDIAN (LEFT) UKB	6:31577283:G:C	6.22375e-05	0.0258519
COPD ASTHMA INFECTIONS FINNGEN	6:31371045:G:C	6.238e-05	0.0258982
PULM INFECTIONS FINNGEN	6:31371045:G:C	6.238e-05	0.0258982
EYE PROBLEMS/DISORDERS: CATARACT UKB	6:32632864:G:A	6.24093e-05	0.0259061
SPONDYLOPATHIES (FG) UKB	6:31328826:C:G	6.24977e-05	0.0259342
ASTHMA ALLERG EXMORE FINNGEN	2:103009412:A:G	6.251e-05	0.0259356
K11 IBD STRICT PSC FINNGEN	6:31034595:T:C	6.258e-05	0.0259619
O15 HAEMORRH EARLY PREG FINNGEN	5:156914928:A:G	6.259e-05	0.0259639
Q17 CONGEN MALFO GENITAL ORGANS FINNGEN	16:88833116:A:G	6.263e-05	0.0259762
DM RETINOPATHY FINNGEN	6:30402263:TC:T	6.296e-05	0.0261001
PAIN TYPE(S) EXPERIENCED IN LAST MONTH: NONE OF THE ABOVE UKB	16:30968589:C:T	6.3029e-05	0.0261243
H8 VESTIFUNCNAS FINNGEN	2:18287623:T:C	6.311e-05	0.0261542
RX ANTIHYP FINNGEN	11:100619326:G:T	6.33e-05	0.0262171
COELIAC DISEASE UKB	22:29933287:G:A	6.33902e-05	0.0262523
CD2 BENIGN LEIOMYOMA UTERI FINNGEN	2:25463483:G:A	6.354e-05	0.02631
DISORDERS OF LENS UKB	6:30988551:C:G	6.36532e-05	0.0263373
ST19 INJURI ABDOMEN LOWER BACK LUMBAR SPINE PELVIS FINNGEN	8:27774938:C:G	6.375e-05	0.0263686
RX STATIN FINNGEN	1:6680907:G:A	6.389e-05	0.02642
AVERAGE TOTAL HOUSEHOLD INCOME BEFORE TAX UKB	13:50335486:C:T	6.39248e-05	0.02643
#OTHER SYSTEMIC INVOLVEMENT OF CONNECTIVE TISSUE UKB	10:78315334:A:G	6.39708e-05	0.0264425
BLOOD CLOT, DVT, BRONCHITIS, EMPHYSEMA, ASTHMA, RHINITIS, ECZEMA, ALLERGY DIAGNOSED BY DOCTOR: ASTHMA UKB	6:19842661:C:T	6.40937e-05	0.0264846
M13 ARTHROSIS KNEE PRIM ICD10 FINNGEN	9:98264942:A:C	6.412e-05	0.0264911
AVERAGE TOTAL HOUSEHOLD INCOME BEFORE TAX UKB	5:120205572:G:A	6.41473e-05	0.0264958
E4 DM2NASCOMP FINNGEN	1:218814682:T:G	6.414e-05	0.0264958
M13 MONOARTHRITIS FINNGEN	6:29908511:A:C	6.419e-05	0.026511
OFFICIAL TILASTOKESKUS FINNGEN	5:43976162:A:G	6.422e-05	0.0265171
Z21 SPECIAL SCREEN EXAM OTH DISEA DISORD FINNGEN	6:32149801:C:T	6.422e-05	0.0265171
MEDICATION FOR CHOLESTEROL, BLOOD PRESSURE, DIABETES, OR TAKE EXOGENOUS HORMONES: BLOOD PRESSURE MEDICATION UKB	8:8929863:A:G	6.42762e-05	0.0265359
VASCULAR/HEART PROBLEMS DIAGNOSED BY DOCTOR: HIGH BLOOD PRESSURE UKB	15:41306493:T:C	6.43501e-05	0.0265576
I9 HYPTENSESS FINNGEN	15:41306493:T:C	6.436e-05	0.0265595
DIAGNOSES - MAIN ICD10: S67 CRUSHING INJURY OF WRIST AND HAND UKB	5:147854970:C:T	6.43792e-05	0.0265612
T1D STRICT1 FINNGEN	12:56467587:C:T	6.438e-05	0.0265612
J10 ASTHMA MAIN EXMORE FINNGEN	15:78826180:G:A	6.457e-05	0.0266233
BLOOD CLOT, DVT, BRONCHITIS, EMPHYSEMA, ASTHMA, RHINITIS, ECZEMA, ALLERGY DIAGNOSED BY DOCTOR: ASTHMA UKB	3:169156474:G:GTACT	6.45859e-05	0.0266264
E4 THYROID FINNGEN	2:217616484:G:GT	6.47e-05	0.0266642
T2D FINNGEN	1:218814682:T:G	6.47e-05	0.0266642
E4 ENDOMETPOSTOP FINNGEN	6:32149801:C:T	6.475e-05	0.0266809
DM RETINOPATHY EXMORE FINNGEN	6:31034595:T:C	6.477e-05	0.0266864
3MM STRONG MERIDIAN (RIGHT) UKB	22:20791821:G:A	6.49075e-05	0.0267289
QUALIFICATIONS: NONE OF THE ABOVE UKB	4:106065308:C:G	6.49076e-05	0.0267289
COMPLETION STATUS OF TEST: PARTICIPANT REPORTED CHEST-PAIN AND/OR OTHER DISCOMFORT UKB	10:30253250:A:T	6.49286e-05	0.0267303
DIAGNOSES - MAIN ICD10: C21 MALIGNANT NEOPLASM OF ANUS AND ANAL CANAL UKB	6:32593386:C:A	6.4927e-05	0.0267303
DIAGNOSES - MAIN ICD10: G35 MULTIPLE SCLEROSIS UKB	1:93087570:T:C	6.49465e-05	0.0267333
ASTHMA ALLERG FINNGEN	11:76299431:G:A	6.508e-05	0.0267794
BLOOD CLOT, DVT, BRONCHITIS, EMPHYSEMA, ASTHMA, RHINITIS, ECZEMA, ALLERGY DIAGNOSED BY DOCTOR: HAYFEVER, ALLERGIC RHINITIS OR ECZEMA UKB	8:8179639:G:A	6.51825e-05	0.0268194
H7 OPTNEURITIS FINNGEN	6:31605448:C:G	6.522e-05	0.026826
H7 RETINOPATHYDIAB NAS FINNGEN	6:31575276:C:T	6.528e-05	0.0268485
THYROTOXICOSIS FINNGEN	2:217616484:G:GT	6.541e-05	0.0268909
6MM STRONG MERIDIAN (RIGHT) UKB	15:71631026:A:G	6.59421e-05	0.027083
6MM ASYMMETRY INDEX (LEFT) UKB	2:42433247:C:T	6.60824e-05	0.027134
J10 CHRONSINUSITIS FINNGEN	6:32149801:C:T	6.61e-05	0.027139
MEDICATION RELATED ADVERSE EFFECTS (ASTHMA/COPD) UKB	1:150203082:C:CT	6.62252e-05	0.0271815
ASTHMA NAS EXMORE FINNGEN	6:32593386:C:A	6.629e-05	0.0272058
CD2 BENIGN LEIOMYOMA UTERI EXALLC FINNGEN	2:25463483:G:A	6.631e-05	0.0272096
DIAGNOSES - MAIN ICD10: N40 HYPERPLASIA OF PROSTATE UKB	6:29610281:C:A	6.63231e-05	0.0272127
HEART FAILURE UKB	17:4092179:AAAG:A	6.63867e-05	0.0272279
HEART FAILURE,STRICT UKB	17:4092179:AAAG:A	6.63867e-05	0.0272279
HEART FAILURE, NOT STRICT UKB	17:4092179:AAAG:A	6.63867e-05	0.0272279
O15 LABOUR UMBILICAL FINNGEN	17:38089317:A:AAAGG	6.644e-05	0.0272473
STANDING HEIGHT UKB	10:31315509:G:C	6.64633e-05	0.0272546
E4 DM2NASCOMP FINNGEN	1:40035928:G:T	6.663e-05	0.0273027
H7 SCLERACORNEA FINNGEN	6:32969457:C:T	6.669e-05	0.027323
L12 LICHENSIMPLEX FINNGEN	14:23313633:G:A	6.684e-05	0.0273777
I9 MI EXNONE FINNGEN	5:131777342:A:AG	6.693e-05	0.0274027
DIABETES FG FINNGEN	6:117257199:C:T	6.698e-05	0.0274126
CD2 NONFOLLICULAR LYMPHOMA FINNGEN	6:30763004:T:C	6.701e-05	0.0274204
J10 UPPERDIS FINNGEN	6:32593386:C:A	6.703e-05	0.0274264
DISEASES OF THE EYE AND ADNEXA UKB	17:44819595:T:G	6.70644e-05	0.0274382
DIAGNOSES - MAIN ICD10: C21 MALIGNANT NEOPLASM OF ANUS AND ANAL CANAL UKB	14:54343736:C:T	6.72035e-05	0.0274839
DIABETIC KETOACIDOSIS UKB	6:31577434:CGT:C	6.72451e-05	0.0274987
C3 BREAST HER2NEG FINNGEN	12:54418857:T:C	6.732e-05	0.0275248
I9 ISCHHEART FINNGEN	16:75448921:C:T	6.742e-05	0.0275634
TYPES OF PHYSICAL ACTIVITY IN LAST 4 WEEKS: OTHER EXERCISES (EG: SWIMMING, CYCLING, KEEP FIT, BOWLING) UKB	3:49709912:C:CT	6.74325e-05	0.0275658
N14 MALEGEN FINNGEN	6:29908511:A:C	6.752e-05	0.0275931
H7 OPTNERVE FINNGEN	6:31605448:C:G	6.774e-05	0.0276785
DIAGNOSES - MAIN ICD10: S62 FRACTURE AT WRIST AND HAND LEVEL UKB	7:121018767:T:TAGAA	6.77897e-05	0.027692
FG DISVEINLYMPH FINNGEN	11:73036179:C:T	6.788e-05	0.0277221
DIFFUSE BRAIN INJURY UKB	1:219483218:G:A	6.80701e-05	0.0277884
DIAGNOSES - MAIN ICD10: A63 OTHER PREDOMINANTLY SEXUALLY TRANSMITTED DISEASES, NOT ELSEWHERE CLASSIFIED UKB	6:31275289:A:C	6.80991e-05	0.027798
MEDICATION FOR CHOLESTEROL, BLOOD PRESSURE OR DIABETES: CHOLESTEROL LOWERING MEDICATION UKB	6:32744440:T:C	6.81071e-05	0.027799
OTORRHOEA UKB	8:129535878:A:AAAGTCTGAACTTAT	6.81335e-05	0.0278075
ASTHMA ALLERG EXMORE FINNGEN	11:76299431:G:A	6.815e-05	0.0278119
M13 SACROILIITIS FINNGEN	6:31034595:T:C	6.824e-05	0.0278464
ST19 FRACT FOREA FINNGEN	9:98264942:A:C	6.825e-05	0.0278482
DIAGNOSES - MAIN ICD10: O21 EXCESSIVE VOMITING IN PREGNANCY UKB	3:118986807:C:CT	6.82648e-05	0.027852
I9 REVACS EXNONE FINNGEN	17:2043789:T:C	6.833e-05	0.0278713
I9 REVASC EXNONE FINNGEN	17:2043789:T:C	6.834e-05	0.0278713
ASTHMA NAS EXMORE FINNGEN	10:9053073:G:C	6.86e-05	0.0279672
H7 ECTROPION FINNGEN	4:106326101:G:A	6.876e-05	0.0280266
R18 PAIN NOT ELSEW CLASSIFIED FINNGEN	11:115425664:A:G	6.889e-05	0.0280659
3MM REGULARITY INDEX (RIGHT) UKB	10:77659733:G:A	6.89082e-05	0.0280711
INTRA-OCULAR PRESSURE, GOLDMANN-CORRELATED (LEFT) UKB	1:17306029:C:A	6.89634e-05	0.0280913
ASTHMA NAS FINNGEN	10:9053073:G:C	6.897e-05	0.0280917
CD2 BENIGN LEIOMYOMA UTERI FINNGEN	2:67052289:A:G	6.903e-05	0.028107
J10 CHRONSINUSITIS FINNGEN	16:11279631:G:C	6.912e-05	0.028139
WHY STOPPED SMOKING: NONE OF THE ABOVE UKB	1:9493290:C:T	6.91437e-05	0.0281442
M13 DERMATOPOLY FINNGEN	6:31836442:A:G	6.92e-05	0.0281579
DIAGNOSES - MAIN ICD10: K57 DIVERTICULAR DISEASE OF INTESTINE UKB	17:44819595:T:G	6.92783e-05	0.0281806
MEDICATION FOR PAIN RELIEF, CONSTIPATION, HEARTBURN: NONE OF THE ABOVE UKB	6:29751231:C:A	6.93044e-05	0.0281866
ILD SYST AUTO FINNGEN	2:42453686:A:ACT	6.931e-05	0.0281866
LEISURE/SOCIAL ACTIVITIES: RELIGIOUS GROUP UKB	8:10473180:G:A	6.93687e-05	0.0282082
PAIN TYPE(S) EXPERIENCED IN LAST MONTH: HEADACHE UKB	17:47497360:G:A	6.95748e-05	0.0282759
DIAGNOSES - MAIN ICD10: E16 OTHER DISORDERS OF PANCREATIC INTERNAL SECRETION UKB	6:32870057:G:A	6.95924e-05	0.0282768
E4 DIABETES FINNGEN	11:32956492:C:T	6.969e-05	0.028309
M13 ENTEROARTHR FINNGEN	15:71701610:G:A	6.969e-05	0.028309
R18 ABNORMALITI HEART BEAT FINNGEN	5:131777342:A:AG	6.97e-05	0.0283107
MALIGNANT NEOPLASM OF ANUS AND ANAL CANAL UKB	6:30763004:T:C	6.97187e-05	0.0283137
MALIGNANT NEOPLASM OF ANUS AND ANAL CANAL UKB	6:30763004:T:C	6.97187e-05	0.0283137
T1D FINNGEN	1:26819053:GGTT:G	6.976e-05	0.0283213
STANDING HEIGHT UKB	17:73518203:G:C	6.97857e-05	0.0283294
I9 UAP EXNONE FINNGEN	16:11279631:G:C	6.981e-05	0.0283333
K11 GULC FINNGEN	11:62610758:C:A	6.985e-05	0.0283441
K11 REIMB 202 FINNGEN	6:32744440:T:C	6.995e-05	0.0283777
TARGET HEART RATE ACHIEVED UKB	12:57540004:TA:T	7.00683e-05	0.0284165
RX ANTIHYP FINNGEN	6:127141068:C:T	7.007e-05	0.0284165
DM OTHER WIDE FINNGEN	11:32956492:C:T	7.008e-05	0.0284167
ENDOCRINE, NUTRITIONAL AND METABOLIC DISEASES UKB	6:32870057:G:A	7.01039e-05	0.0284241
I9 REVASC FINNGEN	5:131777342:A:AG	7.016e-05	0.0284413
L12 ALLERGICCONTACT FINNGEN	6:32744440:T:C	7.029e-05	0.0284857
DIAGNOSES - MAIN ICD10: K52 OTHER NON-INFECTIVE GASTRO-ENTERITIS AND COLITIS UKB	17:30436417:A:G	7.02971e-05	0.0284863
H7 RETINALDISOTH FINNGEN	12:56467587:C:T	7.031e-05	0.0284876
DIAGNOSES - MAIN ICD10: G56 MONONEUROPATHIES OF UPPER LIMB UKB	3:49709912:C:CT	7.05117e-05	0.0285443
#ARTHROSIS UKB	12:114730339:A:G	7.05143e-05	0.0285443
I9 REVASC FINNGEN	12:95493912:T:C	7.055e-05	0.0285564
STANDING HEIGHT UKB	14:54343736:C:T	7.06734e-05	0.0285948
MEDICATION FOR CHOLESTEROL, BLOOD PRESSURE, DIABETES, OR TAKE EXOGENOUS HORMONES: CHOLESTEROL LOWERING MEDICATION UKB	6:7113368:CGGGGACT:C	7.06885e-05	0.0285986
PRIMARY_LYMPHOID AND HEMATOPOIETIC MALIGNANT NEOPLASMS UKB	6:32632864:G:A	7.07631e-05	0.0286242
AGE COMPLETED FULL TIME EDUCATION UKB	15:85072528:T:C	7.09038e-05	0.0286741
I9 AF EXNONE FINNGEN	12:114730339:A:G	7.112e-05	0.0287546
OTHER AND UNSPECIFIED PSORIASIS UKB	6:30988551:C:G	7.12019e-05	0.0287854
DIAGNOSES - MAIN ICD10: G56 MONONEUROPATHIES OF UPPER LIMB UKB	3:141102833:G:A	7.12383e-05	0.0287954
DIAGNOSES - MAIN ICD10: D17 BENIGN LIPOMATOUS NEOPLASM UKB	4:124821733:A:T	7.12617e-05	0.0288026
ST19 COMPLICATIO SURGI MEDICAL CARE NOT ELSEW CLASSIFIED FINNGEN	6:31034595:T:C	7.136e-05	0.0288353
H8 CONSENHEARINGLOSS FINNGEN	6:31836442:A:G	7.14e-05	0.0288492
I9 AORTANEUR EXNONE FINNGEN	12:57540004:TA:T	7.145e-05	0.0288624
M13 PYOGARTH FINNGEN	6:31275289:A:C	7.145e-05	0.0288624
MACULA NAS FINNGEN	16:89067671:G:A	7.145e-05	0.0288624
DIAGNOSES - MAIN ICD10: K44 DIAPHRAGMATIC HERNIA UKB	2:201208692:A:C	7.16351e-05	0.0289325
DISEASES OF THE GENITOURINARY SYSTEM UKB	3:49709912:C:CT	7.18823e-05	0.0290183
6MM STRONG MERIDIAN (LEFT) UKB	1:78276977:G:A	7.19158e-05	0.0290248
I9 DISVEINLYMPH FINNGEN	11:73036179:C:T	7.193e-05	0.0290282
MEDICATION FOR CHOLESTEROL, BLOOD PRESSURE, DIABETES, OR TAKE EXOGENOUS HORMONES: BLOOD PRESSURE MEDICATION UKB	10:121429633:T:C	7.19978e-05	0.029039
ALCOHOL RELATED FINNGEN	2:45152522:A:T	7.202e-05	0.0290411
G6 NERPLEX FINNGEN	6:32870057:G:A	7.206e-05	0.0290502
DM BCKGRND RETINA FINNGEN	6:30402263:TC:T	7.216e-05	0.0290788
T1D WIDE1 FINNGEN	6:91012867:C:T	7.216e-05	0.0290788
COX ARTHROSIS FINNGEN	1:93435677:G:GT	7.218e-05	0.0290822
K11 HERNIA FINNGEN	3:55592454:C:T	7.218e-05	0.0290822
ST19 SUPERF INJURY NECK FINNGEN	7:73474825:G:C	7.222e-05	0.0290949
E4 DM1NOCOMP FINNGEN	1:26819053:GGTT:G	7.23e-05	0.0291205
N14 GLOMERULAR FINNGEN	6:31577283:G:C	7.231e-05	0.0291205
I9 HYPTENSESS FINNGEN	6:25885552:T:C	7.235e-05	0.029132
ARTHROPATHIC PSORIASIS UKB	6:32597720:T:C	7.2475e-05	0.0291729
E4 DM2NOCOMP FINNGEN	1:93087570:T:C	7.25e-05	0.0291806
RHEUMA ENDPOINTS FINNGEN	6:32593386:C:A	7.259e-05	0.0292064
REASON FOR GLASSES/CONTACT LENSES: FOR SHORT-SIGHTEDNESS, I.E. ONLY OR MAINLY FOR DISTANCE VIEWING SUCH AS DRIVING, CINEMA ETC (CALLED 'MYOPIA') UKB	7:7256490:G:A	7.26053e-05	0.0292089
DIAGNOSES - MAIN ICD10: T78 ADVERSE EFFECTS, NOT ELSEWHERE CLASSIFIED UKB	5:169810001:GGA:G	7.26195e-05	0.02921
3MM STRONG MERIDIAN (LEFT) UKB	6:31328826:C:G	7.26945e-05	0.0292378
6MM STRONG MERIDIAN (RIGHT) UKB	6:31836442:A:G	7.27488e-05	0.0292573
DIAGNOSES - MAIN ICD10: J44 OTHER CHRONIC OBSTRUCTIVE PULMONARY DISEASE UKB	6:19842661:C:T	7.28672e-05	0.0293002
CD2 HODGKIN LYMPHOMA EXALLC FINNGEN	2:156997602:T:C	7.289e-05	0.029307
COPD, EARLY/LATER ONSET UKB	10:30253250:A:T	7.29452e-05	0.0293221
REAC ARTHRO NOS FINNGEN	6:31328826:C:G	7.297e-05	0.0293297
M13 POLYARTHRITIS FINNGEN	6:29908511:A:C	7.324e-05	0.0294194
O15 LABOUR OTHER FINNGEN	20:39174880:T:G	7.327e-05	0.0294267
DIAGNOSES - MAIN ICD10: R07 PAIN IN THROAT AND CHEST UKB	2:201208692:A:C	7.33954e-05	0.02947
NEVER EAT EGGS, DAIRY, WHEAT, SUGAR: I EAT ALL OF THE ABOVE UKB	17:43057585:C:T	7.35241e-05	0.0295141
ASTHMA-RELATED PNEUMONIA UKB	11:73036179:C:T	7.35632e-05	0.0295232
PNEUMONIAS (ASTHMA/COPD CO-MORBIDITIES) UKB	11:73036179:C:T	7.35632e-05	0.0295232
OTHER SPECIFIED/UNSPECIFIED INFLAMMATORY SPONDYLOPATHIES UKB	3:165548529:T:C	7.37724e-05	0.0295976
DIABETES FG FINNGEN	6:32593386:C:A	7.388e-05	0.0296361
MEDICATION FOR CHOLESTEROL, BLOOD PRESSURE OR DIABETES: INSULIN UKB	6:33928185:C:T	7.39669e-05	0.0296662
DIAGNOSES - MAIN ICD10: L02 CUTANEOUS ABSCESS, FURUNCLE AND CARBUNCLE UKB	7:20419149:C:CAA	7.40719e-05	0.0296964
M13 POLNODOSA FINNGEN	2:229561895:T:A	7.408e-05	0.0296973
ANTIDEPRESSANTS FINNGEN	6:32149801:C:T	7.417e-05	0.0297262
ILD ENDPOINTS FINNGEN	6:31328826:C:G	7.419e-05	0.0297318
I9 MI FINNGEN	5:131777342:A:AG	7.422e-05	0.0297415
QUALIFICATIONS: COLLEGE OR UNIVERSITY DEGREE UKB	6:32149801:C:T	7.42591e-05	0.0297548
CD2 HODGKIN LYMPHOMA FINNGEN	2:156997602:T:C	7.443e-05	0.0298137
AUTOIMMUNE FINNGEN	6:32593386:C:A	7.448e-05	0.0298313
DERMATOPOLY FG FINNGEN	6:31836442:A:G	7.45e-05	0.0298323
INDEX OF BEST REFRACTOMETRY RESULT (RIGHT) UKB	9:101632854:G:A	7.46724e-05	0.0298941
DIAGNOSES - MAIN ICD10: D69 PURPURA AND OTHER HAEMORRHAGIC CONDITIONS UKB	1:155161130:G:A	7.47357e-05	0.0299124
RX STATIN FINNGEN	11:73036179:C:T	7.485e-05	0.0299484
NEVER EAT EGGS, DAIRY, WHEAT, SUGAR: I EAT ALL OF THE ABOVE UKB	6:30555518:C:T	7.48938e-05	0.0299612
H7 CHOROIDRETINA FINNGEN	6:32593386:C:A	7.49e-05	0.0299612
F5 SEDAHYP FINNGEN	4:15580754:T:G	7.493e-05	0.0299708
M13 ARTHRITISNAS FINNGEN	6:32780724:G:A	7.494e-05	0.0299725
URTICARIA UKB	19:1893043:C:G	7.5122e-05	0.0300261
DIAGNOSES - MAIN ICD10: L50 URTICARIA UKB	19:1893043:C:G	7.5122e-05	0.0300261
EVER HAD REFRACTIVE LASER EYE SURGERY: BOTH EYES UKB	22:30813424:C:T	7.5396e-05	0.0301194
DIAGNOSES - MAIN ICD10: N36 OTHER DISORDERS OF URETHRA UKB	4:89900751:T:C	7.54037e-05	0.0301194
C STROKE FINNGEN	6:32978587:C:A	7.548e-05	0.0301451
M13 OTHERJOINT FINNGEN	6:31275289:A:C	7.555e-05	0.0301634
MEDICATION FOR CHOLESTEROL, BLOOD PRESSURE OR DIABETES: BLOOD PRESSURE MEDICATION UKB	11:13350131:A:G	7.56327e-05	0.0301881
VASCULAR/HEART PROBLEMS DIAGNOSED BY DOCTOR: HIGH BLOOD PRESSURE UKB	17:44566824:T:TTTTG	7.56594e-05	0.0301903
E4 DMNAS FINNGEN	6:32744440:T:C	7.569e-05	0.0301977
AVERAGE TOTAL HOUSEHOLD INCOME BEFORE TAX UKB	3:71263236:G:A	7.57356e-05	0.0302135
3MM CYLINDRICAL POWER (RIGHT) UKB	2:239419181:T:C	7.57695e-05	0.0302241
6MM INDEX OF BEST KERATOMETRY RESULTS (LEFT) UKB	1:92505309:C:T	7.58418e-05	0.0302438
RX ANTIHYP FINNGEN	1:40035928:G:T	7.593e-05	0.0302693
3MM STRONG MERIDIAN (RIGHT) UKB	6:31577283:G:C	7.59705e-05	0.030283
CORNEAL RESISTANCE FACTOR (RIGHT) UKB	1:149910775:T:C	7.60953e-05	0.0303256
NEOPLASMS UKB	5:132376910:A:G	7.61347e-05	0.0303353
DIAGNOSES - MAIN ICD10: R86 ABNORMAL FINDINGS IN SPECIMENS FROM MALE GENITAL ORGANS UKB	5:147815415:T:C	7.61624e-05	0.0303426
DIABETES FG FINNGEN	11:32956492:C:T	7.629e-05	0.0303863
3MM STRONG MERIDIAN (LEFT) UKB	6:34184021:C:CTCCT	7.63112e-05	0.0303893
VASCULAR/HEART PROBLEMS DIAGNOSED BY DOCTOR: ANGINA UKB	16:75448921:C:T	7.6347e-05	0.0303968
LEISURE/SOCIAL ACTIVITIES: RELIGIOUS GROUP UKB	2:63213970:T:C	7.64804e-05	0.0304475
I9 PERIPH FINNGEN	6:32780724:G:A	7.653e-05	0.0304624
ULCERATIVE COLITIS, NAS UKB	6:32870057:G:A	7.67022e-05	0.0305213
FRACTURED BONE SITE(S): WRIST UKB	6:29751231:C:A	7.67407e-05	0.0305278
DISEASES OF THE BLOOD AND BLOOD-FORMING ORGANS AND CERTAIN DISORDERS INVOLVING THE IMMUNE MECHANISM UKB	6:28792831:G:GAAAA	7.67365e-05	0.0305278
DIAGNOSES - MAIN ICD10: J33 NASAL POLYP UKB	16:30968589:C:T	7.67429e-05	0.0305278
CORNEAL RESISTANCE FACTOR (LEFT) UKB	14:54343736:C:T	7.68625e-05	0.0305729
3MM CYLINDRICAL POWER (LEFT) UKB	4:89860847:C:T	7.68742e-05	0.0305751
H7 AMD FINNGEN	6:32780724:G:A	7.694e-05	0.0305989
AUTOIMMUNE FINNGEN	6:31100776:C:T	7.697e-05	0.0306084
CD2 INSITU BREAST NOS EXALLC FINNGEN	11:72483880:G:A	7.701e-05	0.0306219
N14 PROSTHYPERPLA FINNGEN	10:123025352:A:C	7.717e-05	0.0306782
ANTIDEPRESSANTS FINNGEN	6:32870057:G:A	7.73e-05	0.0307221
OTHER ARTHROSIS UKB	5:120054226:C:T	7.73833e-05	0.0307508
DIAGNOSES - MAIN ICD10: G35 MULTIPLE SCLEROSIS UKB	6:29908511:A:C	7.73979e-05	0.0307541
CORNEAL RESISTANCE FACTOR (LEFT) UKB	6:31034595:T:C	7.744e-05	0.030766
6MM STRONG MERIDIAN (LEFT) UKB	6:34184021:C:CTCCT	7.74983e-05	0.0307843
INV VENT FINNGEN	15:71599618:G:A	7.768e-05	0.0308491
K11 UC STRICT FINNGEN	17:38089317:A:AAAGG	7.767e-05	0.0308491
J10 EMPHYSEMA FINNGEN	15:78826180:G:A	7.771e-05	0.0308586
J10 ASTHMA EXMORE FINNGEN	4:106584865:G:A	7.772e-05	0.0308601
T2D INCLAVO FINNGEN	1:40035928:G:T	7.783e-05	0.0308891
M13 OTHCONN FINNGEN	6:31564167:A:G	7.792e-05	0.030915
J10 LOWCHRON FINNGEN	6:109268050:C:T	7.802e-05	0.0309498
HEEL BONE MINERAL DENSITY (BMD) T-SCORE, AUTOMATED UKB	17:36897782:T:G	7.80649e-05	0.0309651
SUGGESTIVE FOR EOSINOPHILIC ASTHMA UKB	6:32593386:C:A	7.81103e-05	0.0309807
J10 LOWCHRON FINNGEN	15:84514290:C:G	7.816e-05	0.0309979
I9 HEARTFAIL AND CHD FINNGEN	16:75448921:C:T	7.822e-05	0.0310119
TYPES OF PHYSICAL ACTIVITY IN LAST 4 WEEKS: STRENUOUS SPORTS UKB	16:2367764:T:A	7.83302e-05	0.0310507
I9 HYPTENSESS FINNGEN	4:106828430:A:G	7.835e-05	0.0310561
BLOOD CLOT, DVT, BRONCHITIS, EMPHYSEMA, ASTHMA, RHINITIS, ECZEMA, ALLERGY DIAGNOSED BY DOCTOR: ASTHMA UKB	16:30968589:C:T	7.84432e-05	0.0310881
F5 SCHIZO FINNGEN	18:20707622:A:G	7.857e-05	0.031131
CORNEAL HYSTERESIS (RIGHT) UKB	6:22093021:T:C	7.86194e-05	0.0311456
C STROKE FINNGEN	6:32780724:G:A	7.879e-05	0.0312107
F5 ORGANIC FINNGEN	13:28967577:A:G	7.88e-05	0.0312122
D3 BLOODOTHER FINNGEN	10:123025352:A:C	7.891e-05	0.031241
E4 METABO FINNGEN	6:32149801:C:T	7.915e-05	0.031331
AB1 SEXUAL TRANSMISSION NOS FINNGEN	6:31605448:C:G	7.923e-05	0.0313577
DISEASES OF THE CIRCULATORY SYSTEM UKB	10:105608824:C:T	7.92377e-05	0.0313583
NEVER EAT EGGS, DAIRY, WHEAT, SUGAR: I EAT ALL OF THE ABOVE UKB	2:156993678:C:T	7.93197e-05	0.0313833
I9 LYMPHOTH EXNONE FINNGEN	5:156920756:G:T	7.933e-05	0.0313849
DEMYELENATING DISEASES OF THE CENTRAL NERVOUS SYSTEM UKB	6:32613163:C:A	7.9362e-05	0.0313912
N14 MESNRUIRREG FINNGEN	6:29732775:C:G	7.936e-05	0.0313912
AVERAGE TOTAL HOUSEHOLD INCOME BEFORE TAX UKB	6:30988551:C:G	7.93815e-05	0.0313929
VASCULAR/HEART PROBLEMS DIAGNOSED BY DOCTOR: ANGINA UKB	6:142680533:A:G	7.94742e-05	0.0314246
ASTHMA HOSPITAL MAIN FINNGEN	5:141769375:G:A	7.956e-05	0.0314486
H7 RETINALDISOTH FINNGEN	6:32593386:C:A	7.96e-05	0.0314594
VASCULAR/HEART PROBLEMS DIAGNOSED BY DOCTOR: HEART ATTACK UKB	5:176930171:AGAG:A	7.96547e-05	0.0314761
CD2 BENIGN COLON NOS FINNGEN	5:52283027:T:C	7.965e-05	0.0314761
RX ANTIHYP FINNGEN	1:6680907:G:A	7.968e-05	0.0314836
BLOOD CLOT, DVT, BRONCHITIS, EMPHYSEMA, ASTHMA, RHINITIS, ECZEMA, ALLERGY DIAGNOSED BY DOCTOR: EMPHYSEMA/CHRONIC BRONCHITIS UKB	16:75448921:C:T	7.97241e-05	0.0314985
I9 LYMPHOTH FINNGEN	5:156920756:G:T	7.985e-05	0.0315383
T2D INCLAVO FINNGEN	6:7113368:CGGGGACT:C	7.998e-05	0.0315797
DM PERIPHATHERO FINNGEN	11:32956492:C:T	8.015e-05	0.0316369
D3 WHITEBLOODCELLNAS FINNGEN	10:123025352:A:C	8.033e-05	0.0316926
H7 SCLERACORNEA FINNGEN	6:31328826:C:G	8.05e-05	0.031745
N14 DIALYSIS FINNGEN	6:31605448:C:G	8.055e-05	0.0317622
H7 GLAUCPRIMOPEN FINNGEN	4:7928845:T:C	8.06e-05	0.0317769
SPONDYLOPATHY FG FINNGEN	6:27624965:C:G	8.06e-05	0.0317769
HEEL BONE MINERAL DENSITY (BMD) T-SCORE, AUTOMATED UKB	9:119258820:G:A	8.08532e-05	0.0318494
DM OTHER WIDE FINNGEN	1:218814682:T:G	8.086e-05	0.0318494
SLE STRICT FINNGEN	6:32978587:C:A	8.086e-05	0.0318494
L12 URTICARIAERYTHEMA FINNGEN	6:32978587:C:A	8.09e-05	0.0318603
SPONDYLOPATHY FG FINNGEN	6:25885552:T:C	8.106e-05	0.0319156
3MM STRONG MERIDIAN (LEFT) UKB	9:119258820:G:A	8.11296e-05	0.0319405
#ARTHROSIS UKB	8:11823332:T:C	8.13601e-05	0.0320186
MEDICATION FOR CHOLESTEROL, BLOOD PRESSURE, DIABETES, OR TAKE EXOGENOUS HORMONES: BLOOD PRESSURE MEDICATION UKB	16:75448921:C:T	8.14644e-05	0.0320543
ST19 SUPERF INJURY NECK FINNGEN	4:106933720:C:T	8.147e-05	0.0320543
E4 DIABETES FINNGEN	1:218814682:T:G	8.154e-05	0.0320768
VIRALPNEUMOKNOWN FINNGEN	6:32744440:T:C	8.168e-05	0.0321204
BLOOD CLOT, DVT, BRONCHITIS, EMPHYSEMA, ASTHMA, RHINITIS, ECZEMA, ALLERGY DIAGNOSED BY DOCTOR: ASTHMA UKB	6:30703225:TA:T	8.17278e-05	0.032128
I9 HYPTENSESS FINNGEN	12:54418857:T:C	8.172e-05	0.032128
H7 RETINASEPAR FINNGEN	2:18875748:T:C	8.185e-05	0.032166
CD2 INSITU BREAST NOS FINNGEN	11:72483880:G:A	8.187e-05	0.0321703
I9 HYPTENS EXNONE FINNGEN	7:7256490:G:A	8.2e-05	0.0322097
M13 LOWBACKPAINORANDSCIATICA FINNGEN	6:31564167:A:G	8.203e-05	0.0322165
COPD DIFFERENTIAL DIAGNOSIS UKB	6:31328826:C:G	8.22821e-05	0.0322902
ILD DIFFERENTIAL DIAGNOSIS UKB	6:31328826:C:G	8.22821e-05	0.0322902
MEDICATION FOR PAIN RELIEF, CONSTIPATION, HEARTBURN: NONE OF THE ABOVE UKB	6:30763004:T:C	8.23537e-05	0.0323132
3MM STRONG MERIDIAN (LEFT) UKB	6:31577283:G:C	8.24971e-05	0.0323669
#POLYARTHROPATHIES UKB	6:32744440:T:C	8.26289e-05	0.0324085
H7 OPTICDISCOTH FINNGEN	22:29770548:GA:G	8.267e-05	0.0324201
H8 EXTDISNAS FINNGEN	6:117536236:A:G	8.277e-05	0.0324486
MALIGNANT NEOPLASM OF SKIN UKB	4:106065308:C:G	8.27846e-05	0.0324486
C_SKIN UKB	4:106065308:C:G	8.27846e-05	0.0324486
K11 HERNIA FINNGEN	4:145463231:G:A	8.28e-05	0.0324502
ASTHMA EOSINOPHIL SUGG FINNGEN	15:67442596:C:T	8.309e-05	0.0325435
R18 SYMPTOMS SIGNS INVOLVI EMOTIONAL STATE FINNGEN	2:103009412:A:G	8.314e-05	0.0325554
R18 SYMPTOMS SIGNS INVOLVI SKIN SUBCU TISSUE FINNGEN	12:57540004:TA:T	8.316e-05	0.0325607
E4 ENDOMETPOSTOP FINNGEN	6:32593386:C:A	8.322e-05	0.0325816
EYE PROBLEMS/DISORDERS: DIABETES RELATED EYE DISEASE UKB	2:18554145:G:GA	8.3428e-05	0.0326554
ALLERG RHINITIS FINNGEN	2:103009412:A:G	8.356e-05	0.0326969
H8 CONSENHEARINGLOSS FINNGEN	4:106828430:A:G	8.359e-05	0.0327061
MEDICATION FOR PAIN RELIEF, CONSTIPATION, HEARTBURN: OMEPRAZOLE (E.G. ZANPROL) UKB	2:239876527:T:C	8.36952e-05	0.0327395
DIAGNOSES - MAIN ICD10: C78 SECONDARY MALIGNANT NEOPLASM OF RESPIRATORY AND DIGESTIVE ORGANS UKB	1:40035928:G:T	8.37498e-05	0.0327558
RESIDUAL FOREIGN BODY IN SOFT TISSUE UKB	4:107787499:AT:A	8.40033e-05	0.0328344
F5 MOOD FINNGEN	6:26510748:C:T	8.401e-05	0.0328345
M13 ARTHROSIS KNEE PRIM KNEESURG FINNGEN	2:218683154:A:G	8.405e-05	0.0328424
ILD INSUFFICIENCY FINNGEN	15:49479026:G:A	8.409e-05	0.0328525
MEDICATION FOR CHOLESTEROL, BLOOD PRESSURE, DIABETES, OR TAKE EXOGENOUS HORMONES: BLOOD PRESSURE MEDICATION UKB	5:173392398:A:T	8.41965e-05	0.0328843
MEDICATION FOR CHOLESTEROL, BLOOD PRESSURE, DIABETES, OR TAKE EXOGENOUS HORMONES: BLOOD PRESSURE MEDICATION UKB	6:34184021:C:CTCCT	8.42211e-05	0.0328888
DIABETES FG FINNGEN	6:33785827:A:G	8.422e-05	0.0328888
P16 OTH DISORD ORIGINA PERINA PERIOD FINNGEN	8:9527869:G:A	8.431e-05	0.0329132
EYE PROBLEMS/DISORDERS: DIABETES RELATED EYE DISEASE UKB	6:31577434:CGT:C	8.43411e-05	0.032916
USUAL WALKING PACE UKB	2:25348584:A:G	8.43335e-05	0.032916
DM VITREOUS BLEEDING FINNGEN	11:126009500:T:C	8.435e-05	0.032916
J10 ASTHMA INCLAVO FINNGEN	15:71673778:C:T	8.434e-05	0.032916
MEDICATION FOR PAIN RELIEF, CONSTIPATION, HEARTBURN: NONE OF THE ABOVE UKB	6:31605448:C:G	8.4406e-05	0.0329327
MOUTH/TEETH DENTAL PROBLEMS: DENTURES UKB	6:33928185:C:T	8.45364e-05	0.0329785
CORNEAL RESISTANCE FACTOR (RIGHT) UKB	3:29469675:T:G	8.46089e-05	0.0330042
M13 SOFTTISSUENAS FINNGEN	15:85072528:T:C	8.465e-05	0.0330176
N14 CHRONKIDNEYDIS FINNGEN	6:32870057:G:A	8.466e-05	0.033019
D3 NUTRIANAEMIA FINNGEN	6:32593386:C:A	8.484e-05	0.0330763
DIAGNOSES - MAIN ICD10: M45 ANKYLOSING SPONDYLITIS UKB	6:32597720:T:C	8.49749e-05	0.0331211
J10 ASTHMA INCLAVO FINNGEN	6:19842661:C:T	8.504e-05	0.0331397
CD2 BENIGN VULVA FINNGEN	2:238257896:G:T	8.514e-05	0.0331674
EVER HAD REFRACTIVE LASER EYE SURGERY: NO UKB	13:99762453:C:A	8.51551e-05	0.0331707
QUALIFICATIONS: NONE OF THE ABOVE UKB	3:168709843:G:T	8.51706e-05	0.0331742
DERMATOPOLY FG FINNGEN	6:32978587:C:A	8.521e-05	0.0331818
DIAGNOSES - MAIN ICD10: M51 OTHER INTERVERTEBRAL DISK DISORDERS UKB	6:32744440:T:C	8.52186e-05	0.0331826
FG HYPERTENSION FINNGEN	7:7256490:G:A	8.525e-05	0.0331896
I9 HYPERTENSION FINNGEN	7:7256490:G:A	8.525e-05	0.0331896
E4 PITUDISNAS FINNGEN	1:219483218:G:A	8.529e-05	0.0331988
G6 SLEEPAPNO INCLAVO FINNGEN	9:119258820:G:A	8.53e-05	0.0331988
M13 SACROILIITIS FINNGEN	6:31564167:A:G	8.53e-05	0.0331988
M13 ILIOTIBBAND FINNGEN	1:78276977:G:A	8.541e-05	0.0332338
E4 DM2 FINNGEN	1:218814682:T:G	8.55e-05	0.0332611
NERVE, NERVE ROOT AND PLEXUS DISORDERS UKB	3:12654823:G:A	8.55265e-05	0.033267
SUGGESTIVE FOR EOSINOPHILIC ASTHMA UKB	16:30968589:C:T	8.55918e-05	0.0332867
AUTOIMMUNE HYPERTHYROIDISM FINNGEN	6:31605448:C:G	8.567e-05	0.0333057
J10 ASTHMACOPDKELA FINNGEN	10:9172233:T:C	8.569e-05	0.0333092
MEDICATION FOR CHOLESTEROL, BLOOD PRESSURE, DIABETES, OR TAKE EXOGENOUS HORMONES: BLOOD PRESSURE MEDICATION UKB	6:73661010:G:C	8.57081e-05	0.0333131
C3 BREAST FINNGEN	2:25463483:G:A	8.572e-05	0.0333131
AVERAGE TOTAL HOUSEHOLD INCOME BEFORE TAX UKB	14:23405449:CA:C	8.57753e-05	0.0333268
VASCULAR/HEART PROBLEMS DIAGNOSED BY DOCTOR: NONE OF THE ABOVE UKB	12:115950227:C:T	8.58498e-05	0.0333506
I9 CORATHER EXNONE FINNGEN	16:75278920:C:T	8.59e-05	0.0333675
MALIGNANT NEOPLASM OF CORPUS UTERI UKB	4:13157667:C:T	8.6143e-05	0.0334411
MALIGNANT NEOPLASM OF CORPUS UTERI UKB	4:13157667:C:T	8.6143e-05	0.0334411
LEISURE/SOCIAL ACTIVITIES: PUB OR SOCIAL CLUB UKB	1:51042504:CT:C	8.61571e-05	0.033444
LENGTH OF TIME AT CURRENT ADDRESS UKB	6:28523687:TTTC:T	8.6175e-05	0.0334484
L12 DERMATHERP FINNGEN	6:31605448:C:G	8.637e-05	0.0335111
O15 MATERN INFECT ELSEWHERE FINNGEN	7:73474825:G:C	8.64e-05	0.0335136
L12 EPIDERMALTHICKOTH FINNGEN	2:42433247:C:T	8.642e-05	0.0335175
VASCULAR/HEART PROBLEMS DIAGNOSED BY DOCTOR: NONE OF THE ABOVE UKB	6:30900427:T:G	8.65542e-05	0.0335591
VASCULAR/HEART PROBLEMS DIAGNOSED BY DOCTOR: NONE OF THE ABOVE UKB	12:56467587:C:T	8.66268e-05	0.0335847
EYE PROBLEMS/DISORDERS: NONE OF THE ABOVE UKB	6:31836442:A:G	8.66353e-05	0.0335854
SPONDYLOARTHRITIS FINNGEN	6:29610281:C:A	8.675e-05	0.0336247
DIAGNOSES - MAIN ICD10: N40 HYPERPLASIA OF PROSTATE UKB	3:169156474:G:GTACT	8.67692e-05	0.0336272
DEATH FINNGEN	1:92163330:G:A	8.677e-05	0.0336272
I9 VARICVE FINNGEN	15:67442596:C:T	8.682e-05	0.033644
O15 ICP EXMORE FINNGEN	10:64598621:C:T	8.705e-05	0.0337174
M13 RHEUMATISM FINNGEN	5:156920756:G:T	8.708e-05	0.0337265
I9 HYPTENS FINNGEN	7:7256490:G:A	8.712e-05	0.0337393
DIAGNOSES - MAIN ICD10: D61 OTHER APLASTIC ANAEMIAS UKB	4:106174599:T:G	8.71839e-05	0.0337589
L12 BULLOUS FINNGEN	6:31275289:A:C	8.718e-05	0.0337589
I9 ANGINA EXNONE FINNGEN	17:2043789:T:C	8.728e-05	0.033783
6MM STRONG MERIDIAN (LEFT) UKB	14:54419106:A:C	8.74854e-05	0.0338521
ASTHMA PNEUMONIA AND SEPSIS FINNGEN	6:32593386:C:A	8.756e-05	0.0338757
BLOOD CLOT, DVT, BRONCHITIS, EMPHYSEMA, ASTHMA, RHINITIS, ECZEMA, ALLERGY DIAGNOSED BY DOCTOR: ASTHMA UKB	18:10078071:G:A	8.76043e-05	0.0338902
6MM STRONG MERIDIAN (LEFT) UKB	1:92378415:G:GA	8.76327e-05	0.0338917
J10 ASTHMA MAIN EXMORE FINNGEN	4:106819053:G:A	8.766e-05	0.0338987
PRIM KNEEARTHROSIS FINNGEN	6:32969457:C:T	8.794e-05	0.0340011
BLOOD CLOT, DVT, BRONCHITIS, EMPHYSEMA, ASTHMA, RHINITIS, ECZEMA, ALLERGY DIAGNOSED BY DOCTOR: NONE OF THE ABOVE UKB	1:92077097:G:A	8.79659e-05	0.0340065
VASCULAR/HEART PROBLEMS DIAGNOSED BY DOCTOR: NONE OF THE ABOVE UKB	1:25252652:C:T	8.80075e-05	0.0340199
K11 HERING FINNGEN	3:52809193:G:A	8.807e-05	0.0340415
R18 GENERAL SYMPTOMS SIGNS FINNGEN	20:60997330:T:G	8.818e-05	0.0340813
KELA DIAB INSUL FINNGEN	1:218814682:T:G	8.82e-05	0.0340864
I9 NONISCHCARDMYOP FINNGEN	12:15358593:A:AAT	8.821e-05	0.0340877
DIABETES FG FINNGEN	1:218814682:T:G	8.824e-05	0.034094
ST19 OPEN WOUND ANKLE FOOT FINNGEN	6:33785827:A:G	8.824e-05	0.034094
PERIPHERAL ATHEROSCLEROSIS UKB	11:62413673:G:T	8.83055e-05	0.0341062
INTRA-OCULAR PRESSURE, GOLDMANN-CORRELATED (RIGHT) UKB	1:218521609:G:A	8.8407e-05	0.0341399
MACULA NAS FINNGEN	4:106693508:A:T	8.842e-05	0.0341399
F5 ORGANIC FINNGEN	6:22093021:T:C	8.852e-05	0.0341706
RX PARACETAMOL NSAID FINNGEN	22:18347127:C:T	8.858e-05	0.0341885
ASTHMA PNEUMONIA FINNGEN	2:103009412:A:G	8.859e-05	0.0341897
BLOOD CLOT, DVT, BRONCHITIS, EMPHYSEMA, ASTHMA, RHINITIS, ECZEMA, ALLERGY DIAGNOSED BY DOCTOR: NONE OF THE ABOVE UKB	6:109276321:C:T	8.86715e-05	0.0342106
M13 OTHCONN FINNGEN	6:31275289:A:C	8.866e-05	0.0342106
TYPES OF PHYSICAL ACTIVITY IN LAST 4 WEEKS: OTHER EXERCISES (EG: SWIMMING, CYCLING, KEEP FIT, BOWLING) UKB	10:75580014:G:A	8.86893e-05	0.0342148
L12 PAPULOSQUAMOUS FINNGEN	2:102932562:C:A	8.872e-05	0.034224
NEVER EAT EGGS, DAIRY, WHEAT, SUGAR: I EAT ALL OF THE ABOVE UKB	6:32852760:CTTTTTTTTTT:C	8.87817e-05	0.0342452
O15 ABORT SPONTAN FINNGEN	17:12193443:GC:G	8.896e-05	0.0343034
3MM STRONG MERIDIAN ANGLE (RIGHT) UKB	6:22093021:T:C	8.91191e-05	0.0343595
E4 HYTHYNAS FINNGEN	6:28641957:A:G	8.928e-05	0.0344056
DIAGNOSES - MAIN ICD10: H01 OTHER INFLAMMATION OF EYELID UKB	6:142553740:C:T	8.94932e-05	0.0344798
HEEL BONE MINERAL DENSITY (BMD) T-SCORE, AUTOMATED UKB	22:30153242:A:C	8.95925e-05	0.0345101
DIAGNOSES - MAIN ICD10: D41 NEOPLASM OF UNCERTAIN OR UNKNOWN BEHAVIOUR OF URINARY ORGANS UKB	7:18344095:G:A	8.96299e-05	0.0345206
NEVER EAT EGGS, DAIRY, WHEAT, SUGAR: DAIRY PRODUCTS UKB	10:30253250:A:T	8.97081e-05	0.0345467
DIAGNOSES - MAIN ICD10: E14 UNSPECIFIED DIABETES MELLITUS UKB	14:94353176:A:AT	8.97375e-05	0.0345474
ST19 DISLO SPRAIN STRAIN JOINT LIGAM HIP FINNGEN	3:25905655:C:T	8.995e-05	0.0346135
HEEL BONE MINERAL DENSITY (BMD) T-SCORE, AUTOMATED UKB	14:75327443:T:C	9.01657e-05	0.0346802
E4 ENDODISNAS FINNGEN	3:186083483:G:A	9.035e-05	0.0347351
M13 HALLUXVALGUS FINNGEN	18:8786699:C:T	9.037e-05	0.0347401
I9 CARDMSEC EXNONE FINNGEN	5:43484257:C:T	9.046e-05	0.0347659
K11 APPENDACUT FINNGEN	19:2214057:C:T	9.045e-05	0.0347659
L12 PEMPHIGOID FINNGEN	6:32164874:C:A	9.046e-05	0.0347659
CHILDHOOD ASTHMA (AGE<16) UKB	15:67442596:C:T	9.04921e-05	0.034767
ASTHMA UKB	15:67442596:C:T	9.04921e-05	0.034767
ASTHMA UKB	15:67442596:C:T	9.04921e-05	0.034767
LEISURE/SOCIAL ACTIVITIES: PUB OR SOCIAL CLUB UKB	10:75580014:G:A	9.06177e-05	0.034806
BLOOD CLOT, DVT, BRONCHITIS, EMPHYSEMA, ASTHMA, RHINITIS, ECZEMA, ALLERGY DIAGNOSED BY DOCTOR: EMPHYSEMA/CHRONIC BRONCHITIS UKB	2:67087652:C:T	9.07164e-05	0.0348385
6MM STRONG MERIDIAN (LEFT) UKB	15:71599618:G:A	9.07703e-05	0.0348539
C3 FEMALE GENITAL EXALLC FINNGEN	6:32593386:C:A	9.078e-05	0.0348549
OTHER PULMONARY DIAGNOSIS UKB	6:31328826:C:G	9.08499e-05	0.0348764
DISEASES OF THE RESPIRATORY SYSTEM UKB	6:31328826:C:G	9.08499e-05	0.0348764
M13 ADHCAPSULITIS FINNGEN	6:31605448:C:G	9.091e-05	0.0348942
D3 ANAEMIA FINNGEN	6:31577283:G:C	9.103e-05	0.0349295
RX RHEUMA BIOLOGICAL FINNGEN	6:30763004:T:C	9.11e-05	0.0349483
C3 FEMALE GENITAL FINNGEN	6:32593386:C:A	9.113e-05	0.0349545
J10 ASTHMA EXMORE FINNGEN	4:106805833:C:G	9.13e-05	0.0350096
MALIGNANT NEOPLASM OF PROSTATE UKB	3:127945322:T:C	9.14699e-05	0.0350527
MALIGNANT NEOPLASM OF PROSTATE UKB	3:127945322:T:C	9.14699e-05	0.0350527
H7 IRIDOACUTE FINNGEN	6:32978587:C:A	9.147e-05	0.0350527
I9 UAP FINNGEN	17:2043789:T:C	9.158e-05	0.0350814
DM NEUROPATHY FINNGEN	6:32978587:C:A	9.161e-05	0.0350902
BLOOD CLOT, DVT, BRONCHITIS, EMPHYSEMA, ASTHMA, RHINITIS, ECZEMA, ALLERGY DIAGNOSED BY DOCTOR: ASTHMA UKB	3:168709843:G:T	9.18815e-05	0.0351727
C3 BREAST EXALLC FINNGEN	2:25463483:G:A	9.188e-05	0.0351727
H8 EXTDISINOTH FINNGEN	14:75327443:T:C	9.191e-05	0.0351809
E4 DM1OPTH FINNGEN	6:31535539:A:C	9.199e-05	0.0352035
NUMBER OF DAYS/WEEK OF VIGOROUS PHYSICAL ACTIVITY 10+ MINUTES UKB	6:28523687:TTTC:T	9.19995e-05	0.0352044
M13 SLE FINNGEN	6:32978587:C:A	9.212e-05	0.0352479
ASTHMA MODE FINNGEN	6:19842661:C:T	9.23e-05	0.0353113
3MM STRONG MERIDIAN (RIGHT) UKB	14:93099234:T:A	9.23131e-05	0.0353137
MEDICATION FOR CHOLESTEROL, BLOOD PRESSURE, DIABETES, OR TAKE EXOGENOUS HORMONES: CHOLESTEROL LOWERING MEDICATION UKB	16:30968589:C:T	9.2432e-05	0.0353483
MEDICATION FOR CHOLESTEROL, BLOOD PRESSURE, DIABETES, OR TAKE EXOGENOUS HORMONES: BLOOD PRESSURE MEDICATION UKB	1:201783682:A:G	9.25777e-05	0.0353914
I9 CARDMSEC FINNGEN	5:43484257:C:T	9.258e-05	0.0353914
I9 HYPTENSHD FINNGEN	5:63880951:G:A	9.258e-05	0.0353914
6MM ASYMMETRY INDEX (LEFT) UKB	9:4143735:C:T	9.26183e-05	0.0354034
TYPES OF TRANSPORT USED (EXCLUDING WORK): CAR/MOTOR VEHICLE UKB	3:71263236:G:A	9.26757e-05	0.0354172
KRA PSY SCHIZODEL FINNGEN	18:20707622:A:G	9.269e-05	0.03542
DIAGNOSES - MAIN ICD10: J44 OTHER CHRONIC OBSTRUCTIVE PULMONARY DISEASE UKB	10:30253250:A:T	9.27586e-05	0.0354345
BLOOD CLOT, DVT, BRONCHITIS, EMPHYSEMA, ASTHMA, RHINITIS, ECZEMA, ALLERGY DIAGNOSED BY DOCTOR: HAYFEVER, ALLERGIC RHINITIS OR ECZEMA UKB	16:75448921:C:T	9.3084e-05	0.0355434
R18 OTHER ABNORMAL IMMUNOL FINDI SERUM FINNGEN	17:44819595:T:G	9.319e-05	0.0355785
VASCULAR/HEART PROBLEMS DIAGNOSED BY DOCTOR: HIGH BLOOD PRESSURE UKB	20:30773916:A:AT	9.3329e-05	0.0356211
3MM CYLINDRICAL POWER (RIGHT) UKB	15:71599618:G:A	9.33471e-05	0.0356249
H7 SCLERACORNEA FINNGEN	6:30555518:C:T	9.347e-05	0.0356609
J10 ASTHMA MAIN FINNGEN	5:141769375:G:A	9.348e-05	0.035662
H7 RETINOPATHYDIAB BKG FINNGEN	6:30402263:TC:T	9.352e-05	0.0356745
DIABETIC HYPOGLYCEMIA UKB	6:31577434:CGT:C	9.36069e-05	0.035705
EYE PROBLEMS/DISORDERS: CATARACT UKB	6:32972887:G:A	9.3678e-05	0.0357266
MEDICATION FOR CHOLESTEROL, BLOOD PRESSURE OR DIABETES: NONE OF THE ABOVE UKB	16:75439813:T:C	9.39569e-05	0.0358194
MEDICATION FOR PAIN RELIEF, CONSTIPATION, HEARTBURN: NONE OF THE ABOVE UKB	6:31035314:C:G	9.39676e-05	0.0358207
E4 DM1KETO FINNGEN	12:56467587:C:T	9.402e-05	0.035838
D3 ANAEMIA B12 DEF FINNGEN	4:106563564:T:A	9.413e-05	0.0358717
NEVER EAT EGGS, DAIRY, WHEAT, SUGAR: I EAT ALL OF THE ABOVE UKB	6:30763004:T:C	9.4194e-05	0.0358879
DRUGADVERS CATAR FINNGEN	6:142659908:T:C	9.419e-05	0.0358879
J10 COPD FINNGEN	5:131777342:A:AG	9.419e-05	0.0358879
H7 IRIDOCHRONIC FINNGEN	6:31575276:C:T	9.437e-05	0.0359413
ASTHMA PNEUMONIA AND SEPSIS FINNGEN	2:103009412:A:G	9.443e-05	0.035956
N14 MENOPAUSOT FINNGEN	6:142553740:C:T	9.443e-05	0.035956
ST19 INJURI ELBOW FOREA FINNGEN	14:93099234:T:A	9.455e-05	0.0359907
PRIMARY ANGLE-CLOSURE GLAUCOMA UKB	22:36684092:T:C	9.46432e-05	0.036018
TYPE 1 DIABETES WITH KETOACIDOSIS UKB	6:31412513:G:C	9.47144e-05	0.0360396
DIAGNOSES - MAIN ICD10: Z52 DONORS OF ORGANS AND TISSUES UKB	16:78228998:T:A	9.47396e-05	0.036041
G6 SLEEPAPNO FINNGEN	9:119258820:G:A	9.489e-05	0.0360927
C3 OTHER SKIN FINNGEN	6:29610281:C:A	9.52e-05	0.0361941
I9 DVTANDPULM FINNGEN	6:56239955:G:A	9.543e-05	0.036265
E4 THYROIDITNAS FINNGEN	9:4143735:C:T	9.564e-05	0.0363256
MEDICATION FOR CHOLESTEROL, BLOOD PRESSURE OR DIABETES: NONE OF THE ABOVE UKB	6:32744440:T:C	9.56943e-05	0.0363434
DIAGNOSES - MAIN ICD10: I84 HAEMORRHOIDS UKB	11:45245538:T:G	9.57167e-05	0.0363477
E4 GOITREMULTINOD FINNGEN	1:218814682:T:G	9.572e-05	0.0363477
H7 REFRAACCOMMODIS FINNGEN	11:10406687:C:T	9.577e-05	0.0363639
DIAGNOSES - MAIN ICD10: K14 DISEASES OF TONGUE UKB	8:70378496:A:G	9.57875e-05	0.036365
RX STATIN FINNGEN	11:10406687:C:T	9.588e-05	0.0363919
I9 HYPTENSESS FINNGEN	4:106905609:A:G	9.594e-05	0.0364119
DIAGNOSES - MAIN ICD10: B07 VIRAL WARTS UKB	5:52193125:A:G	9.59958e-05	0.0364275
H7 VITROPACIT FINNGEN	5:147854970:C:T	9.601e-05	0.0364302
F5 SLEEP NOS FINNGEN	9:38070583:G:A	9.61e-05	0.0364533
CD2 BENIGN MENINGES SPINAL FINNGEN	3:168674494:A:G	9.614e-05	0.0364629
RHEU ARTHRITIS OTH FINNGEN	6:32780724:G:A	9.627e-05	0.0364984
CARPAL TUNNEL SYNDROME UKB	3:49709912:C:CT	9.64432e-05	0.0365475
NEVER EAT EGGS, DAIRY, WHEAT, SUGAR: WHEAT PRODUCTS UKB	9:140085991:G:T	9.65298e-05	0.036572
DIAGNOSES - MAIN ICD10: E27 OTHER DISORDERS OF ADRENAL GLAND UKB	6:32852760:CTTTTTTTTTT:C	9.67254e-05	0.0366378
C3 BREAST HER2NEG EXALLC FINNGEN	12:54418857:T:C	9.674e-05	0.0366406
VASCULAR/HEART PROBLEMS DIAGNOSED BY DOCTOR: HIGH BLOOD PRESSURE UKB	5:63880951:G:A	9.68156e-05	0.0366664
O15 POSTPART DEPR FINNGEN	13:28967577:A:G	9.695e-05	0.0367062
L12 PEMPHIGOID FINNGEN	6:32593386:C:A	9.712e-05	0.0367595
JOB INVOLVES HEAVY MANUAL OR PHYSICAL WORK UKB	20:31193045:A:C	9.716e-05	0.0367663
J10 ASTHMA MAIN EXMORE FINNGEN	6:32593386:C:A	9.716e-05	0.0367663
NECROVASC FG FINNGEN	6:32593386:C:A	9.726e-05	0.0368013
G6 FEMLE FINNGEN	4:89860847:C:T	9.743e-05	0.0368517
J10 INTERSTITIUM FINNGEN	7:99605353:G:A	9.744e-05	0.0368527
EYE PROBLEMS/DISORDERS: NONE OF THE ABOVE UKB	6:32613163:C:A	9.74725e-05	0.0368595
DEMYELENATING DISEASES OF THE CENTRAL NERVOUS SYSTEM UKB	10:30253250:A:T	9.75625e-05	0.0368851
DIAGNOSES - MAIN ICD10: D69 PURPURA AND OTHER HAEMORRHAGIC CONDITIONS UKB	16:75448921:C:T	9.76005e-05	0.0368939
T1D STRICT1 FINNGEN	1:9493290:C:T	9.774e-05	0.0369383
OTHER AND UNSPECIFIED VISUAL DISTURBANCES UKB	6:22093021:T:C	9.78065e-05	0.0369551
I9 ANGIO FINNGEN	16:75278920:C:T	9.812e-05	0.0370651
6MM ASYMMETRY INDEX (LEFT) UKB	17:54760614:A:G	9.82047e-05	0.0370887
ALCOHOL ABUSE, MAIN DG UKB	12:95493912:T:C	9.81956e-05	0.0370887
H8 OTHEREAR FINNGEN	4:106828430:A:G	9.836e-05	0.0371334
I9 PERIPH EXNONE FINNGEN	6:32780724:G:A	9.897e-05	0.0373194
M13 ARTHROSIS KNEE PRIM ICD10 FINNGEN	19:2214057:C:T	9.896e-05	0.0373194
DIAGNOSES - MAIN ICD10: K74 FIBROSIS AND CIRRHOSIS OF LIVER UKB	6:30763004:T:C	9.91636e-05	0.0373804
WET AMD FINNGEN	3:25493786:A:G	9.932e-05	0.0374281
DIABETIC HYPOGLYCEMIA UKB	6:32870057:G:A	9.93904e-05	0.037449
TYPE 1 DIABETES WITH OPHTHALMIC COMPLICATIONS UKB	6:30703225:TA:T	9.95704e-05	0.0374999
REAC ARTHRO NOS FINNGEN	6:29908511:A:C	9.957e-05	0.0374999
GONARTHROSIS [ARTHROSIS OF KNEE](FG) UKB	6:29751231:C:A	9.97484e-05	0.0375585
DIAGNOSES - MAIN ICD10: M17 GONARTHROSIS [ARTHROSIS OF KNEE] UKB	6:29751231:C:A	9.97484e-05	0.0375585
K11 CHRONHEP FINNGEN	6:32780724:G:A	9.981e-05	0.0375776
DIAGNOSES - MAIN ICD10: S39 OTHER AND UNSPECIFIED INJURIES OF ABDOMEN, LOWER BACK AND PELVIS UKB	5:121407219:C:T	9.98247e-05	0.0375787
C3 SKIN FINNGEN	6:29610281:C:A	9.99e-05	0.0375958
C_PRIMARY_LYMPHOID_HEMATOPOIETIC UKB	6:30703225:TA:T	9.99153e-05	0.0375987
DM BCKGRND RETINA NONPROLIF FINNGEN	6:31605448:C:G	0.0001	0.0376221
I9 PAD EXNONE FINNGEN	10:114909739:T:A	0.0001	0.0376221
J10 COPDNAS FINNGEN	5:131777342:A:AG	9.999e-05	0.0376221
MOUTH/TEETH DENTAL PROBLEMS: MOUTH ULCERS UKB	6:33044987:A:G	0.000100063	0.0376345
E4 DM1 FINNGEN	6:30748297:A:G	0.0001003	0.0377066
M13 RHEUMA INCLAVO FINNGEN	8:129535878:A:AAAGTCTGAACTTAT	0.0001004	0.0377329
DM PERIPH ANGIOPATHY FINNGEN	17:44819595:T:G	0.0001006	0.0377911
H7 GLAUCOMA XFG FINNGEN	15:71701610:G:A	0.0001006	0.0377911
N14 GLOMEINOTH FINNGEN	6:31605448:C:G	0.0001006	0.0377911
TYPE 1 DIABETES WITH KETOACIDOSIS UKB	6:30763004:T:C	0.000100658	0.0378072
N14 RENFAIL FINNGEN	6:32780724:G:A	0.0001007	0.0378201
H8 BPV FINNGEN	8:129535878:A:AAAGTCTGAACTTAT	0.0001008	0.0378507
CORNEAL HYSTERESIS (LEFT) UKB	9:129409198:T:C	0.000100914	0.0378891
H7 CHOROIDOTH FINNGEN	1:92163330:G:A	0.000101	0.0379163
ALLERG ASTHMA FINNGEN	2:42453686:A:ACT	0.0001011	0.0379391
UNCLASSIFIED DIABETIC RETINOPATHY UKB	6:31275289:A:C	0.000101112	0.0379407
DIAGNOSES - MAIN ICD10: G95 OTHER DISEASES OF SPINAL CORD UKB	17:44819595:T:G	0.000101228	0.037973
M13 RHEUMA INCLAVO FINNGEN	16:30968589:C:T	0.0001013	0.0379913
J10 ASTHMA MAIN FINNGEN	15:78826180:G:A	0.0001015	0.0380578
MEDICATION FOR CHOLESTEROL, BLOOD PRESSURE OR DIABETES: INSULIN UKB	6:32597720:T:C	0.000101818	0.0381578
G6 CARPTU FINNGEN	3:52809193:G:A	0.0001019	0.0381821
QUALIFICATIONS: NONE OF THE ABOVE UKB	15:71543487:T:C	0.000101911	0.0381833
ASTHMA PNEUMONIA AND SEPSIS FINNGEN	5:110401872:T:C	0.000102	0.0382052
D3 SARCOIDOSIS FINNGEN	6:32744440:T:C	0.0001022	0.0382658
THYROTOXICOSIS, OTHER AND/OR UNSPECIFIED UKB	15:84266302:G:A	0.000102219	0.0382701
E4 THYTOXGOITDIF FINNGEN	15:49479026:G:A	0.0001024	0.0383299
L12 SKIN FINNGEN	8:129535878:A:AAAGTCTGAACTTAT	0.0001024	0.0383299
ISCHAEMIC HEART DISEASE, WIDE DEFINITION UKB	5:176930171:AGAG:A	0.000102475	0.0383487
PAIN TYPE(S) EXPERIENCED IN LAST MONTH: NECK OR SHOULDER PAIN UKB	1:51042504:CT:C	0.000102485	0.0383496
ASTHMA PNEUMONIA FINNGEN	5:110401872:T:C	0.0001026	0.0383783
H7 RETINALDETACH FINNGEN	15:38116670:A:T	0.0001026	0.0383783
L12 DERMATITISECZEMA FINNGEN	4:106065308:C:G	0.0001026	0.0383783
MEDICATION FOR PAIN RELIEF, CONSTIPATION, HEARTBURN: ASPIRIN UKB	6:35066624:T:A	0.000102687	0.038408
EYE PROBLEMS/DISORDERS: OTHER SERIOUS EYE CONDITION UKB	6:31275289:A:C	0.000102755	0.038422
H7 RETINOPATHYDIAB FINNGEN	6:32978587:C:A	0.0001029	0.0384647
KNEE ARTHROSIS FINNGEN	19:2214057:C:T	0.0001029	0.0384647
E4 DM2 FINNGEN	6:32744440:T:C	0.0001031	0.0385279
DM RETINA NOS FINNGEN	12:56467587:C:T	0.0001033	0.0385969
DIAGNOSES - MAIN ICD10: T50 POISONING BY DIURETICS AND OTHER AND UNSPECIFIED DRUGS, MEDICAMENTS AND BIOLOGICAL SUBSTANCES UKB	1:198909206:C:T	0.000103339	0.0386057
M13 WEGENER FINNGEN	6:33044987:A:G	0.0001034	0.0386256
VASCULAR/HEART PROBLEMS DIAGNOSED BY DOCTOR: HIGH BLOOD PRESSURE UKB	1:25252652:C:T	0.000103485	0.0386515
CONGENITAL MALFORMATIONS OF HEART AND GREAT ARTERIES UKB	12:57540004:TA:T	0.000103482	0.0386515
COX ARTHROSIS FINNGEN	9:119258820:G:A	0.0001035	0.0386515
I9 ATHSCLE EXNONE FINNGEN	6:32780724:G:A	0.0001035	0.0386515
H7 STRABNAS FINNGEN	1:201783682:A:G	0.0001036	0.0386859
DIAGNOSES - MAIN ICD10: J93 PNEUMOTHORAX UKB	6:25885552:T:C	0.000103683	0.038714
QUALIFICATIONS: NONE OF THE ABOVE UKB	6:127141068:C:T	0.000103695	0.0387156
MEDICATION FOR PAIN RELIEF, CONSTIPATION, HEARTBURN: IBUPROFEN (E.G. NUROFEN) UKB	4:140886963:G:A	0.000103899	0.0387745
OTHER HEARING LOSS UKB	17:12293986:T:G	0.000103961	0.0387889
DIAGNOSES - MAIN ICD10: H91 OTHER HEARING LOSS UKB	17:12293986:T:G	0.000103961	0.0387889
DIAGNOSES - MAIN ICD10: M72 FIBROBLASTIC DISORDERS UKB	5:131777342:A:AG	0.00010448	0.0389304
AUTOIMMUNE FINNGEN	2:217616484:G:GT	0.0001045	0.0389349
M13 RHEUMA FINNGEN	16:30968589:C:T	0.0001046	0.0389664
ST19 BURNS CORROSIO FINNGEN	1:38047391:C:A	0.0001046	0.0389664
RX STATIN FINNGEN	6:31564167:A:G	0.0001047	0.0390007
COPD LATER FINNGEN	10:5662119:C:T	0.0001048	0.0390293
J10 ASTHMACOPDKELA FINNGEN	4:106065308:C:G	0.0001049	0.0390578
M13 GOUT FINNGEN	17:59286644:G:C	0.0001049	0.0390578
6MM STRONG MERIDIAN (LEFT) UKB	6:31836442:A:G	0.000105004	0.0390933
DM HYPOGLYC FINNGEN	6:32164874:C:A	0.0001051	0.0391236
VASCULAR/HEART PROBLEMS DIAGNOSED BY DOCTOR: HIGH BLOOD PRESSURE UKB	5:148652302:G:T	0.000105217	0.0391584
LEISURE/SOCIAL ACTIVITIES: RELIGIOUS GROUP UKB	11:73036179:C:T	0.000105381	0.039199
M13 ARTHROPATHIES FINNGEN	6:29908511:A:C	0.0001056	0.0392717
MOOD [AFFECTIVE] DISORDERS UKB	16:2367764:T:A	0.000105658	0.0392787
MOOD DISORDERS UKB	16:2367764:T:A	0.000105658	0.0392787
CD2 BENIGN VULVA EXALLC FINNGEN	2:238257896:G:T	0.0001058	0.0393082
VITAMIN AND MINERAL SUPPLEMENTS: VITAMIN A UKB	1:163614365:A:C	0.000106069	0.0393906
DIAGNOSES - MAIN ICD10: I67 OTHER CEREBROVASCULAR DISEASES UKB	15:51136543:C:CA	0.000106089	0.0393951
G6 DEMYEL FINNGEN	5:52314047:C:T	0.0001061	0.0393963
INTRA-OCULAR PRESSURE, CORNEAL-COMPENSATED (RIGHT) UKB	22:18458814:CA:C	0.000106129	0.0394012
H7 IRIDOCYCLITIS FINNGEN	6:31100776:C:T	0.0001064	0.0394901
CD2 BENIGN MENINGES SPINAL EXALLC FINNGEN	3:168674494:A:G	0.0001065	0.0395184
N14 ENDOMETRIOSIS OVARY FINNGEN	12:15358593:A:AAT	0.0001065	0.0395184
DIAGNOSES - MAIN ICD10: C21 MALIGNANT NEOPLASM OF ANUS AND ANAL CANAL UKB	2:111913056:T:C	0.000106554	0.0395326
AB1 SEQULAE TUBERCU FINNGEN	3:98905134:C:A	0.0001066	0.0395438
M13 JUVERHEU FINNGEN	6:32164874:C:A	0.0001066	0.0395438
MEDICATION FOR PAIN RELIEF, CONSTIPATION, HEARTBURN: OMEPRAZOLE (E.G. ZANPROL) UKB	6:28792831:G:GAAAA	0.000106761	0.0395947
TYPE 1 DIABETES UKB	6:32593386:C:A	0.000106819	0.0396104
BLOOD CLOT, DVT, BRONCHITIS, EMPHYSEMA, ASTHMA, RHINITIS, ECZEMA, ALLERGY DIAGNOSED BY DOCTOR: EMPHYSEMA/CHRONIC BRONCHITIS UKB	17:38089317:A:AAAGG	0.000106862	0.0396205
C3 SKIN EXALLC FINNGEN	6:22093021:T:C	0.0001069	0.0396228
I9 ATHSCLE FINNGEN	6:32780724:G:A	0.0001069	0.0396228
M13 ANKYLOSPON FINNGEN	6:30402263:TC:T	0.0001069	0.0396228
ST19 INJURY NERVES FOREA LEVEL FINNGEN	6:32972887:G:A	0.0001069	0.0396228
QUALIFICATIONS: COLLEGE OR UNIVERSITY DEGREE UKB	6:31412513:G:C	0.000106911	0.039624
EVER HAD REFRACTIVE LASER EYE SURGERY: BOTH EYES UKB	6:142846459:A:G	0.000106975	0.0396448
M13 RHEUMA FINNGEN	6:28641957:A:G	0.000107	0.0396482
I9 IHD FINNGEN	12:95493912:T:C	0.0001072	0.0397164
QUALIFICATIONS: COLLEGE OR UNIVERSITY DEGREE UKB	5:120205572:G:A	0.000107231	0.0397249
ANY ICDMAIN EVENT IN HILMO OR CAUSES OF DEATH UKB	12:65787410:CAAAA:C	0.000107549	0.039828
C3 OTHER SKIN EXALLC FINNGEN	6:22093021:T:C	0.0001079	0.0399285
OTHER SPECIFIED AND UNSPECIFIED STRABISMUS UKB	1:155161794:C:T	0.000107938	0.0399396
TYPES OF PHYSICAL ACTIVITY IN LAST 4 WEEKS: WALKING FOR PLEASURE (NOT AS A MEANS OF TRANSPORT) UKB	16:78228998:T:A	0.000107969	0.0399481
M13 DUPUTRYEN FINNGEN	5:132376910:A:G	0.000108	0.0399566
#OTHER NECROTIZING VASCULOPATHIES UKB	6:7144548:T:C	0.000108149	0.0399992
DIAGNOSES - MAIN ICD10: M31 OTHER NECROTISING VASCULOPATHIES UKB	6:7144548:T:C	0.000108149	0.0399992
ULCERATIVE COLITIS, NAS UKB	6:32744440:T:C	0.000108364	0.0400647
3MM CYLINDRICAL POWER (LEFT) UKB	2:239419181:T:C	0.000108666	0.0401615
LOGMAR, FINAL (LEFT) UKB	10:75656543:A:G	0.000108684	0.0401652
DM OTHER WIDE FINNGEN	1:40035928:G:T	0.0001088	0.0402051
VASCULAR/HEART PROBLEMS DIAGNOSED BY DOCTOR: NONE OF THE ABOVE UKB	20:30773916:A:AT	0.000108829	0.0402128
PSORIASIS UKB	6:31123380:C:CAAAAAAAAAAAA	0.000108901	0.0402305
DIAGNOSES - MAIN ICD10: L40 PSORIASIS UKB	6:31123380:C:CAAAAAAAAAAAA	0.000108901	0.0402305
E4 HYTHY AI STRICT PURCH FINNGEN	6:28641957:A:G	0.0001093	0.040366
C3 BLADDER EXALLC FINNGEN	12:56467587:C:T	0.0001094	0.0403855
J10 ASTHMACOPDKELA FINNGEN	9:4080864:T:G	0.0001094	0.0403855
DIAGNOSES - MAIN ICD10: M65 SYNOVITIS AND TENOSYNOVITIS UKB	12:114681552:A:G	0.000109504	0.0404134
F5 OTHRET FINNGEN	3:193596813:T:C	0.0001095	0.0404134
I9 CVD FINNGEN	11:100512452:T:C	0.0001096	0.040441
KELA DIAB INSUL FINNGEN	6:33785827:A:G	0.0001096	0.040441
DIAGNOSES - MAIN ICD10: L27 DERMATITIS DUE TO SUBSTANCES TAKEN INTERNALLY UKB	6:29225243:CT:C	0.00010962	0.0404454
DIAGNOSES - MAIN ICD10: S82 FRACTURE OF LOWER LEG, INCLUDING ANKLE UKB	7:121018767:T:TAGAA	0.000109637	0.0404458
DIAGNOSES - MAIN ICD10: N40 HYPERPLASIA OF PROSTATE UKB	6:32593386:C:A	0.000109723	0.0404715
VASCULAR/HEART PROBLEMS DIAGNOSED BY DOCTOR: HIGH BLOOD PRESSURE UKB	8:8179639:G:A	0.000109754	0.04048
E4 DM1NOCOMP FINNGEN	6:30748297:A:G	0.0001098	0.040494
L12 PSORI VULG FINNGEN	6:31275289:A:C	0.00011	0.0405453
E4 PARANAS FINNGEN	17:69371318:C:T	0.0001101	0.0405717
HOW ARE PEOPLE IN HOUSEHOLD RELATED TO PARTICIPANT: GRANDPARENT UKB	19:10867448:G:A	0.000110255	0.0406199
HEEL BONE MINERAL DENSITY (BMD) T-SCORE, AUTOMATED UKB	12:65787410:CAAAA:C	0.000110455	0.0406876
QUALIFICATIONS: COLLEGE OR UNIVERSITY DEGREE UKB	7:99603721:A:T	0.000110549	0.0407192
CHILDHOOD ASTHMA (AGE<16) UKB	6:31275289:A:C	0.000110637	0.0407277
ASTHMA UKB	6:31275289:A:C	0.000110637	0.0407277
ASTHMA UKB	6:31275289:A:C	0.000110637	0.0407277
ILD ENDPOINTS FINNGEN	8:129535878:A:AAAGTCTGAACTTAT	0.0001106	0.0407277
H7 CONJUNCTIVITIS FINNGEN	11:76299431:G:A	0.0001107	0.0407449
K11 EMBIMPACT TEETH FINNGEN	3:71248322:T:C	0.0001107	0.0407449
O15 DELIV PERIN LACER FINNGEN	17:69371318:C:T	0.0001108	0.0407697
Q17 OTHER CONGEN MALFO DIGES SYSTEM1 FINNGEN	5:132376910:A:G	0.0001111	0.0408651
E4 DM2 FINNGEN	1:40035928:G:T	0.0001114	0.0409603
DISEASES OF THE GENITOURINARY SYSTEM UKB	6:34184021:C:CTCCT	0.000111475	0.0409819
KRA PSY PERSON FINNGEN	3:57155085:T:C	0.0001115	0.0409847
THYROIDITIS FINNGEN	6:31836442:A:G	0.0001115	0.0409847
MEDICATION FOR PAIN RELIEF, CONSTIPATION, HEARTBURN: PARACETAMOL UKB	3:49709912:C:CT	0.000111564	0.0410026
INTRA-OCULAR PRESSURE, GOLDMANN-CORRELATED (LEFT) UKB	1:92163330:G:A	0.000111637	0.0410223
TYPE 1 DIABETES WITHOUT COMPLICATIONS UKB	6:30703225:TA:T	0.000111635	0.0410223
MENISCUS DERANGEMENT UKB	6:7728162:C:CT	0.000111845	0.0410908
J10 LOWCHRON FINNGEN	15:71629569:A:C	0.000112	0.0411417
RHEUMA NOS FINNGEN	6:32164874:C:A	0.000112	0.0411417
RX ANTIHYP FINNGEN	6:31577283:G:C	0.0001124	0.0412675
G6 PARALOTHUNS FINNGEN	19:41336795:T:C	0.0001125	0.0413012
E4 PARATHYRO FINNGEN	6:31605448:C:G	0.0001126	0.0413349
DISEASES OF THE DIGESTIVE SYSTEM UKB	16:11279631:G:C	0.000112759	0.0413811
QUALIFICATIONS: COLLEGE OR UNIVERSITY DEGREE UKB	6:32969457:C:T	0.000112855	0.0414103
J10 ASTHMA INCLAVO FINNGEN	4:106065308:C:G	0.0001129	0.0414237
MEDICATION FOR PAIN RELIEF, CONSTIPATION, HEARTBURN: PARACETAMOL UKB	6:32149801:C:T	0.000112974	0.0414418
M13 POLYARTERETAL FINNGEN	5:120054226:C:T	0.0001131	0.0414759
RHEUMA SEROPOS STRICT FINNGEN	1:9493290:C:T	0.0001132	0.0415034
DM KETOACIDOSIS FINNGEN	6:31100776:C:T	0.0001133	0.041534
R18 SENILITY FINNGEN	1:239887961:G:A	0.0001134	0.0415646
VASCULAR/HEART PROBLEMS DIAGNOSED BY DOCTOR: HIGH BLOOD PRESSURE UKB	12:56467587:C:T	0.000113471	0.0415783
DIAGNOSES - MAIN ICD10: E10 INSULIN-DEPENDENT DIABETES MELLITUS UKB	6:32593386:C:A	0.000113477	0.0415783
DIAGNOSES - MAIN ICD10: G35 MULTIPLE SCLEROSIS UKB	6:31328826:C:G	0.000113599	0.0416105
H7 OPTNEURITIS FINNGEN	6:32593386:C:A	0.0001136	0.0416105
M13 POLYARTHROPATHIES FINNGEN	6:32744440:T:C	0.0001136	0.0416105
ALLERG ASTHMA EXMORE FINNGEN	6:109268050:C:T	0.0001138	0.0416597
ASTHMA ALLERG FINNGEN	9:6213387:G:A	0.0001138	0.0416597
DM RETINA NOS FINNGEN	6:33044987:A:G	0.0001138	0.0416597
I9 UAP EXNONE FINNGEN	17:2043789:T:C	0.0001138	0.0416597
K11 APPENDIX FINNGEN	19:2214057:C:T	0.000114	0.0417234
DRY AMD FINNGEN	5:128767075:A:G	0.0001144	0.0418454
RX ANTIHYP FINNGEN	1:10357806:G:C	0.0001144	0.0418454
RX CROHN 1STLINE FINNGEN	10:9053073:G:C	0.0001144	0.0418454
BLOOD CLOT, DVT, BRONCHITIS, EMPHYSEMA, ASTHMA, RHINITIS, ECZEMA, ALLERGY DIAGNOSED BY DOCTOR: NONE OF THE ABOVE UKB	6:32870057:G:A	0.000114577	0.0419035
R18 FLATU RELATED CONDI FINNGEN	14:68862914:A:G	0.0001146	0.0419063
DIAGNOSES - MAIN ICD10: N40 HYPERPLASIA OF PROSTATE UKB	6:28523687:TTTC:T	0.000114827	0.0419801
H7 DIVERGSTRAB FINNGEN	7:134581864:T:C	0.0001152	0.042098
PREPATELLAR BURSITIS UKB	10:30253250:A:T	0.000115373	0.0421489
BLOOD CLOT, DVT, BRONCHITIS, EMPHYSEMA, ASTHMA, RHINITIS, ECZEMA, ALLERGY DIAGNOSED BY DOCTOR: ASTHMA UKB	18:8800723:T:C	0.000115471	0.0421755
ALCODELIRIUM FINNGEN	1:93435677:G:GT	0.0001155	0.042183
ULCERILEO FINNGEN	10:105519000:C:T	0.0001157	0.0422407
CD2 INSITU SKIN FINNGEN	16:89067671:G:A	0.0001158	0.042271
OTHER MALIGNANT NEOPLASMS OF SKIN UKB	8:11823332:T:C	0.000116067	0.0423495
OTHER MALIGNANT NEOPLASMS OF SKIN UKB	8:11823332:T:C	0.000116067	0.0423495
ASTHMA HOSPITAL MAIN FINNGEN	15:71673778:C:T	0.0001161	0.0423495
ERECTILE DYSFUNCTION FINNGEN	16:10740982:G:C	0.0001161	0.0423495
KELA DIAB INSUL FINNGEN	1:40035928:G:T	0.0001161	0.0423495
I9 HYPTENSESS EXNONE FINNGEN	4:106828430:A:G	0.0001164	0.0424277
TYPE 1 DIABETES UKB	6:29365423:A:T	0.000116471	0.0424356
I9 OTH FINNGEN	12:27856129:T:C	0.0001167	0.0425004
N14 RECURANDPERHEAMATUR ADVERSE FINNGEN	9:98879734:G:A	0.0001167	0.0425004
CD2 BENIGN COLON NOS EXALLC FINNGEN	5:52283027:T:C	0.0001169	0.0425609
MEDICATION FOR PAIN RELIEF, CONSTIPATION, HEARTBURN: PARACETAMOL UKB	1:201783682:A:G	0.000116917	0.042564
DIAGNOSES - MAIN ICD10: J35 CHRONIC DISEASES OF TONSILS AND ADENOIDS UKB	5:179598771:T:C	0.000116959	0.0425762
ASTHMA PNEUMONIA FINNGEN	6:32593386:C:A	0.000117	0.0425849
ENDOCRINE, NUTRITIONAL AND METABOLIC DISEASES UKB	6:25885552:T:C	0.000117047	0.0425989
KRA PSY CODUCTEMOT FINNGEN	6:27624965:C:G	0.0001171	0.0426058
Q17 OTHER CONGEN MALFO EAR FINNGEN	4:101108875:GT:G	0.0001171	0.0426058
DIAGNOSES - MAIN ICD10: E04 OTHER NON-TOXIC GOITRE UKB	2:217616484:G:GT	0.000117166	0.0426237
F5 DEMNAS FINNGEN	16:89067671:G:A	0.0001172	0.0426298
J10 ASTHMA MAIN FINNGEN	4:75675841:A:T	0.0001172	0.0426298
INTRA-OCULAR PRESSURE, CORNEAL-COMPENSATED (RIGHT) UKB	11:86437417:T:C	0.000117411	0.0426973
ALLERG ASTHMA EXMORE FINNGEN	2:42453686:A:ACT	0.0001175	0.0427244
E4 THYTOXGOITDIF FINNGEN	6:31605448:C:G	0.0001176	0.0427505
VASCULAR/HEART PROBLEMS DIAGNOSED BY DOCTOR: NONE OF THE ABOVE UKB	17:28034170:C:CA	0.000117689	0.0427775
ASTHMA ALLERG EXMORE FINNGEN	9:6213387:G:A	0.0001177	0.0427775
SLE STRICT FINNGEN	6:32744440:T:C	0.0001177	0.0427775
MEDICATION FOR PAIN RELIEF, CONSTIPATION, HEARTBURN: NONE OF THE ABOVE UKB	1:201783682:A:G	0.000117754	0.0427941
F5 PERSOBEH FINNGEN	5:173081460:T:C	0.0001178	0.0428029
3MM STRONG MERIDIAN (LEFT) UKB	14:75327443:T:C	0.000117836	0.0428083
DIAGNOSES - MAIN ICD10: O32 MATERNAL CARE FOR KNOWN OR SUSPECTED MALPRESENTATION OF FOETUS UKB	16:10740982:G:C	0.000117831	0.0428083
I9 REVACS EXNONE FINNGEN	21:35657139:C:T	0.0001179	0.0428161
I9 REVASC EXNONE FINNGEN	21:35657139:C:T	0.0001179	0.0428161
PSOR ENTE ARTHR FINNGEN	6:31836442:A:G	0.0001179	0.0428161
J10 ASTHMA MAIN EXMORE FINNGEN	4:75675841:A:T	0.000118	0.04284
RHEUMA NOS FINNGEN	1:45298252:T:C	0.000118	0.04284
E4 DM2 STRICT FINNGEN	1:40035928:G:T	0.0001181	0.04287
Z21 OCCUPAT EXPOS RISK FINNGEN	1:239888757:C:T	0.0001182	0.0429001
DIAGNOSES - MAIN ICD10: K42 UMBILICAL HERNIA UKB	2:5930323:C:T	0.000118263	0.0429199
DIAGNOSES - MAIN ICD10: I73 OTHER PERIPHERAL VASCULAR DISEASES UKB	15:78826180:G:A	0.000118303	0.0429313
I9 HYPTENSESS EXNONE FINNGEN	11:8843727:T:TA	0.0001184	0.0429603
MEDICATION FOR CHOLESTEROL, BLOOD PRESSURE, DIABETES, OR TAKE EXOGENOUS HORMONES: CHOLESTEROL LOWERING MEDICATION UKB	19:46289503:C:T	0.000118504	0.0429793
CHALAZION UKB	6:31836442:A:G	0.0001185	0.0429793
PD2ND FINNGEN	9:140085991:G:T	0.0001185	0.0429793
3MM STRONG MERIDIAN (RIGHT) UKB	14:75327443:T:C	0.000118781	0.0430611
MOUTH/TEETH DENTAL PROBLEMS: DENTURES UKB	6:28641957:A:G	0.000118778	0.0430611
C3 BREAST FINNGEN	12:54418857:T:C	0.0001188	0.0430648
DISEASES OF THE MUSCULOSKELETAL SYSTEM AND CONNECTIVE TISSUE UKB	6:56326765:G:T	0.000118859	0.04308
GAS OR SOLID-FUEL COOKING/HEATING: A GAS HOB OR GAS COOKER UKB	2:156993678:C:T	0.000118876	0.043083
J10 ASTHMA MAIN EXMORE FINNGEN	5:141769375:G:A	0.0001192	0.0431848
T2D FINNGEN	1:40035928:G:T	0.0001193	0.0432148
MEDICATION FOR CHOLESTEROL, BLOOD PRESSURE OR DIABETES: BLOOD PRESSURE MEDICATION UKB	6:32744440:T:C	0.000119343	0.0432241
MINERAL AND OTHER DIETARY SUPPLEMENTS: GLUCOSAMINE UKB	10:64598621:C:T	0.000119425	0.0432382
E4 DM1NEU FINNGEN	10:13740314:T:C	0.0001195	0.0432622
T1D WIDE FINNGEN	6:30748297:A:G	0.0001196	0.0432891
ERECTILE DYSFUNCTION FINNGEN	5:52314047:C:T	0.00012	0.0433962
KELA DIAB INSUL EXMORE FINNGEN	6:33785827:A:G	0.00012	0.0433962
MEDICATION FOR CHOLESTEROL, BLOOD PRESSURE OR DIABETES: INSULIN UKB	6:32420799:G:GT	0.000120138	0.0434398
AUTOIMMUNE FINNGEN	6:26510748:C:T	0.0001202	0.0434567
6MM STRONG MERIDIAN (RIGHT) UKB	15:84558447:A:G	0.000120216	0.0434586
ALCOPANCCHRON FINNGEN	9:98264942:A:C	0.0001205	0.0435487
PERICHONDRITIS OF EXTERNAL EAR UKB	6:109268050:C:T	0.000120539	0.0435569
ALCOHOL RELATED FINNGEN	5:43976162:A:G	0.0001206	0.0435691
E4 DM1 STRICT FINNGEN	1:26819053:GGTT:G	0.0001206	0.0435691
TYPES OF PHYSICAL ACTIVITY IN LAST 4 WEEKS: OTHER EXERCISES (EG: SWIMMING, CYCLING, KEEP FIT, BOWLING) UKB	10:12165461:G:A	0.000120672	0.0435857
H8 PERFORATION FINNGEN	6:29908511:A:C	0.0001208	0.0436257
MOUTH/TEETH DENTAL PROBLEMS: DENTURES UKB	10:77659733:G:A	0.000120956	0.0436631
E4 LACTONAS FINNGEN	1:33719842:C:T	0.0001211	0.0437012
R18 CONVU NOT ELSEW CLASSIFIED FINNGEN	17:12293986:T:G	0.0001211	0.0437012
DIAGNOSES - MAIN ICD10: Q18 OTHER CONGENITAL MALFORMATIONS OF FACE AND NECK UKB	6:31231947:G:A	0.000121423	0.043797
QUALIFICATIONS: O LEVELS/GCSES OR EQUIVALENT UKB	14:27009199:A:C	0.00012149	0.043818
L12 ERYTHRO KELA FINNGEN	1:46015537:A:ATCTGTG	0.0001215	0.0438184
WHICH EYE(S) AFFECTED BY HYPERMETROPIA (LONG SIGHT): RIGHT EYE UKB	10:12285735:A:T	0.000121602	0.0438489
J10 ACUTELOWERNAS FINNGEN	9:6213387:G:A	0.0001217	0.0438779
SPONDYLOARTHRITIS FINNGEN	6:32780724:G:A	0.0001218	0.0439077
STANDING HEIGHT UKB	20:31193045:A:C	0.000121851	0.0439166
INTRA-OCULAR PRESSURE, GOLDMANN-CORRELATED (RIGHT) UKB	5:52193125:A:G	0.000121998	0.0439664
E4 DM1KETO FINNGEN	6:32978587:C:A	0.0001222	0.0440075
DIAGNOSES - MAIN ICD10: N40 HYPERPLASIA OF PROSTATE UKB	12:114681552:A:G	0.000122535	0.0441091
OTHER PULMONARY DIAGNOSIS UKB	2:102932562:C:A	0.000122567	0.0441111
DISEASES OF THE RESPIRATORY SYSTEM UKB	2:102932562:C:A	0.000122567	0.0441111
LEISURE/SOCIAL ACTIVITIES: RELIGIOUS GROUP UKB	2:201208692:A:C	0.000122676	0.0441472
TYPES OF PHYSICAL ACTIVITY IN LAST 4 WEEKS: OTHER EXERCISES (EG: SWIMMING, CYCLING, KEEP FIT, BOWLING) UKB	11:126009500:T:C	0.000122872	0.0442033
DIAGNOSES - MAIN ICD10: K40 INGUINAL HERNIA UKB	1:218521609:G:A	0.000122876	0.0442033
L12 ERYTHRO KELA FINNGEN	6:30555518:C:T	0.0001229	0.0442088
I9 AORTANEUR EXNONE FINNGEN	19:41117300:G:A	0.000123	0.0442416
I9 CVD FINNGEN	6:32164874:C:A	0.0001231	0.0442743
E4 DIABETES FINNGEN	6:117257199:C:T	0.0001233	0.0443367
L12 PSORI ARTHRO FINNGEN	6:29610281:C:A	0.0001235	0.0443832
E4 HYPOPARA FINNGEN	6:31275289:A:C	0.0001236	0.0444095
J10 VOCALLARYNX FINNGEN	14:68568161:TG:T	0.0001238	0.044463
CARDIAC ARRHYTM FINNGEN	15:41844317:G:A	0.000124	0.0445213
H7 RETINAVASC FINNGEN	8:8179639:G:A	0.0001243	0.044613
3MM STRONG MERIDIAN (RIGHT) UKB	2:69407720:T:G	0.000124336	0.0446228
VIRAL HEPATITIS UKB	6:31535539:A:C	0.000124373	0.0446328
NEVER EAT EGGS, DAIRY, WHEAT, SUGAR: SUGAR OR FOODS/DRINKS CONTAINING SUGAR UKB	8:10473180:G:A	0.000124407	0.0446386
STILL ADULT FINNGEN	2:15949234:G:A	0.0001244	0.0446386
M13 RHEUMA FINNGEN	8:129535878:A:AAAGTCTGAACTTAT	0.0001245	0.0446688
E4 THYROIDITAUTOIM FINNGEN	6:31836442:A:G	0.0001247	0.0447214
M13 DORSOPATHY FINNGEN	6:33785827:A:G	0.0001247	0.0447214
E4 HYPODRUG FINNGEN	6:31412513:G:C	0.0001248	0.0447476
QUALIFICATIONS: A LEVELS/AS LEVELS OR EQUIVALENT UKB	12:15358593:A:AAT	0.000124924	0.0447825
M13 REACTARTH FINNGEN	6:31034595:T:C	0.000125	0.0448033
I9 CORATHER FINNGEN	5:131777342:A:AG	0.0001252	0.0448653
R18 FAECAL INCONTINENCE FINNGEN	6:35066624:T:A	0.0001252	0.0448653
ST19 FOREI BODY EXTER EYE FINNGEN	16:28579915:GT:G	0.0001253	0.0448883
ST19 POISO MEDICI FINNGEN	9:4080864:T:G	0.0001253	0.0448883
KELA DIAB INSUL EXMORE FINNGEN	1:40035928:G:T	0.0001254	0.0449145
3MM STRONG MERIDIAN (RIGHT) UKB	16:30968589:C:T	0.000125419	0.0449181
ASTHMA, HOSPITAL ADMISSIONS 1 UKB	6:31275289:A:C	0.000125469	0.0449328
F5 DISPER FINNGEN	2:63213970:T:C	0.0001255	0.0449375
R18 SOMNO STUPOR COMA FINNGEN	14:32916980:C:T	0.0001255	0.0449375
INTRA-OCULAR PRESSURE, GOLDMANN-CORRELATED (RIGHT) UKB	1:92163330:G:A	0.000125669	0.0449916
OTHER AND UNSPECIFIED SKIN CHANGES DUE TO CHRONIC EXPOSURE TO NONIONIZING RADIATION UKB	14:54419106:A:C	0.000125794	0.0450299
E4 DM2NASCOMP FINNGEN	11:32956492:C:T	0.000126	0.0450907
RX ANTIHYP FINNGEN	3:25493786:A:G	0.0001261	0.0451233
DIAGNOSES - MAIN ICD10: N10 ACUTE TUBULO-INTERSTITIAL NEPHRITIS UKB	12:54418857:T:C	0.000126114	0.0451251
ASTHMA SEPTICHE PNEUMONIA FINNGEN	15:42153312:G:C	0.0001262	0.0451397
L12 PSORI NAS FINNGEN	6:32744440:T:C	0.0001262	0.0451397
SEPTICHE PNEUMONIA FINNGEN	15:42153312:G:C	0.0001262	0.0451397
DIAGNOSES - MAIN ICD10: R31 UNSPECIFIED HAEMATURIA UKB	10:105519000:C:T	0.000126215	0.0451408
C3 OVARY FINNGEN	6:117257199:C:T	0.0001263	0.0451658
NEVER EAT EGGS, DAIRY, WHEAT, SUGAR: SUGAR OR FOODS/DRINKS CONTAINING SUGAR UKB	17:43057585:C:T	0.000126472	0.0452112
DIABETES FG FINNGEN	10:12235493:A:G	0.0001265	0.0452115
J10 PYOTHORAX FINNGEN	10:12293699:G:A	0.0001265	0.0452115
NECROVASC FG FINNGEN	6:31034595:T:C	0.0001265	0.0452115
T1D FINNGEN	6:30748297:A:G	0.0001266	0.0452408
IRON DEFICIENCY ANAEMIA UKB	22:30153242:A:C	0.000126736	0.0452732
DIAGNOSES - MAIN ICD10: D50 IRON DEFICIENCY ANAEMIA UKB	22:30153242:A:C	0.000126736	0.0452732
6MM INDEX OF BEST KERATOMETRY RESULTS (RIGHT) UKB	22:36684092:T:C	0.000126813	0.0452975
E4 ENDOMETPOSTOP FINNGEN	6:32978587:C:A	0.000127	0.0453492
DISEASES OF THE CIRCULATORY SYSTEM UKB	2:5930323:C:T	0.000127102	0.0453781
C3 EYE BRAIN NEURO EXALLC FINNGEN	6:19842661:C:T	0.0001271	0.0453781
PAIN TYPE(S) EXPERIENCED IN LAST MONTH: HIP PAIN UKB	1:150203082:C:CT	0.000127189	0.0453937
E4 DM1KETO FINNGEN	6:33785827:A:G	0.0001272	0.0453937
P16 RESPI CARDIOV DISORD SPECIFIC PERINA PERIOD FINNGEN	13:92452720:CAG:C	0.0001272	0.0453937
VASCULAR/HEART PROBLEMS DIAGNOSED BY DOCTOR: NONE OF THE ABOVE UKB	6:22093021:T:C	0.000127243	0.0454058
ASTHMA NAS FINNGEN	4:106584865:G:A	0.0001275	0.0454748
O15 ICP FINNGEN	10:64598621:C:T	0.0001275	0.0454748
MOUTH/TEETH DENTAL PROBLEMS: NONE OF THE ABOVE UKB	6:31123380:C:CAAAAAAAAAAAA	0.000127692	0.0455401
M13 SJOGREN FINNGEN	6:31564167:A:G	0.0001279	0.045611
DIAGNOSES - MAIN ICD10: N20 CALCULUS OF KIDNEY AND URETER UKB	6:31575276:C:T	0.000127949	0.0456252
CD2 BENIGN BREAST FINNGEN	10:12285735:A:T	0.000128	0.0456304
DM RETINA PROLIF FINNGEN	6:31575276:C:T	0.000128	0.0456304
H7 GLAUCOMA FINNGEN	4:7928845:T:C	0.000128	0.0456304
I9 HYPTENSESS FINNGEN	17:47497360:G:A	0.000128	0.0456304
CORNEAL RESISTANCE FACTOR (RIGHT) UKB	3:48519905:C:G	0.000128033	0.0456357
ULCERRECT FINNGEN	17:38089317:A:AAAGG	0.0001281	0.0456531
K11 ULCER FINNGEN	6:32149801:C:T	0.0001282	0.0456822
Z21 OTHER SPECIAL EXAM INVES PERSONS WO COMPLA REPOR DIAGNOSIS FINNGEN	6:31577283:G:C	0.0001282	0.0456822
DIAGNOSES - MAIN ICD10: Q21 CONGENITAL MALFORMATIONS OF CARDIAC SEPTA UKB	14:35880742:A:C	0.000128241	0.0456936
BLOOD CLOT, DVT, BRONCHITIS, EMPHYSEMA, ASTHMA, RHINITIS, ECZEMA, ALLERGY DIAGNOSED BY DOCTOR: ASTHMA UKB	1:93087570:T:C	0.000128637	0.0458151
H7 RETVASCNAS FINNGEN	8:8179639:G:A	0.0001287	0.0458295
J10 ASTHMA INCLAVO FINNGEN	13:74899633:G:A	0.0001288	0.0458536
HEEL BONE MINERAL DENSITY (BMD) T-SCORE, AUTOMATED UKB	14:68568161:TG:T	0.000128968	0.0458971
DIAGNOSES - MAIN ICD10: Z51 OTHER MEDICAL CARE UKB	2:8464827:T:A	0.000129028	0.0459152
COPD, EARLY/LATER ONSET UKB	6:19842661:C:T	0.000129264	0.0459889
PSOR ARTHR OTH FINNGEN	6:30763004:T:C	0.0001293	0.0459945
CD2 BENIGN SMALL INTESTINE OTH EXALLC FINNGEN	14:68862914:A:G	0.0001294	0.0460149
PRIM COXARTHROSIS FINNGEN	6:142733170:G:A	0.0001294	0.0460149
I9 PAD FINNGEN	10:114909739:T:A	0.0001295	0.0460472
C3 SKIN FINNGEN	6:35084181:T:G	0.0001296	0.0460762
CANCER YEAR/AGE FIRST OCCURRED UKB	3:186083483:G:A	0.000129653	0.0460918
DIAGNOSES - MAIN ICD10: N50 OTHER DISORDERS OF MALE GENITAL ORGANS UKB	6:30900427:T:G	0.000129707	0.0461032
ST19 SUPERF FROST FINNGEN	16:86568330:A:G	0.0001298	0.0461244
I9 HYPTENS EXNONE FINNGEN	11:100619326:G:T	0.0001299	0.0461501
CORNEAL RESISTANCE FACTOR (RIGHT) UKB	17:59286644:G:C	0.000130137	0.0462081
F5 Dementia U EXMORE FINNGEN	16:89067671:G:A	0.0001303	0.0462512
HYPOTHY REIMB FINNGEN	7:2883004:G:C	0.0001304	0.0462719
I9 CARDMYO FINNGEN	12:95493912:T:C	0.0001304	0.0462719
ASTHMA HOSPITAL MAIN FINNGEN	4:106584865:G:A	0.0001305	0.0462852
H7 CONVERGINSUFF FINNGEN	5:157031419:G:A	0.0001305	0.0462852
H7 STENOLACRI FINNGEN	1:45298252:T:C	0.0001305	0.0462852
DIAGNOSES - MAIN ICD10: M00 PYOGENIC ARTHRITIS UKB	15:71565390:C:T	0.000130614	0.0463118
PAIN TYPE(S) EXPERIENCED IN LAST MONTH: PAIN ALL OVER THE BODY UKB	6:31577283:G:C	0.000130751	0.0463571
G6 MIGRAINE NO AURA TRIPTAN FINNGEN	7:130033630:C:T	0.0001308	0.0463712
H7 CATARACTOTHER FINNGEN	6:31577283:G:C	0.0001309	0.0464
INTRA-OCULAR PRESSURE, CORNEAL-COMPENSATED (RIGHT) UKB	3:169295436:A:G	0.000130957	0.0464107
CD2 BENIGN BREAST EXALLC FINNGEN	10:12285735:A:T	0.000131	0.0464223
VIRAL INFECTIONS OF THE CENTRAL NERVOUS SYSTEM UKB	6:142993345:A:C	0.000131099	0.0464509
FRACTURED BONE SITE(S): LEG UKB	10:12293699:G:A	0.00013119	0.0464754
DIAGNOSES - MAIN ICD10: M94 OTHER DISORDERS OF CARTILAGE UKB	2:229755868:A:G	0.000131243	0.0464887
MAJOR CORONARY HEART DISEASE EVENT UKB	6:31564167:A:G	0.000131361	0.0465141
MAJOR CORONARY HEART DISEASE EVENT EXCLUDING REVASCULARIZATIONS UKB	6:31564167:A:G	0.000131361	0.0465141
C3 OTHER SKIN FINNGEN	6:35084181:T:G	0.0001314	0.0465246
DIAGNOSES - MAIN ICD10: R07 PAIN IN THROAT AND CHEST UKB	2:67466253:G:C	0.000131431	0.0465323
ASTHMA MODE FINNGEN	4:106584865:G:A	0.0001315	0.0465403
C3 BREAST HER2NEG EXALLC FINNGEN	2:25463483:G:A	0.0001315	0.0465403
COPD HOSPITAL FINNGEN	5:131777342:A:AG	0.0001315	0.0465403
CORNEAL RESISTANCE FACTOR (RIGHT) UKB	6:22093021:T:C	0.000131639	0.0465829
MEDICATION FOR PAIN RELIEF, CONSTIPATION, HEARTBURN: NONE OF THE ABOVE UKB	6:142825767:C:T	0.000131659	0.0465841
GOUT FINNGEN	17:59286644:G:C	0.0001318	0.04663
DIAGNOSES - MAIN ICD10: R53 MALAISE AND FATIGUE UKB	9:4143735:C:T	0.000132051	0.0467056
D3 BLOOD FINNGEN	6:32780724:G:A	0.0001321	0.0467163
E4 DMNASNOCOMP FINNGEN	6:31605448:C:G	0.0001322	0.0467368
G6 VASCSYND FINNGEN	6:109253973:T:C	0.0001325	0.0468346
H7 IRIDOCHRONIC FINNGEN	6:30555518:C:T	0.0001326	0.04686
DIAGNOSES - MAIN ICD10: E10 INSULIN-DEPENDENT DIABETES MELLITUS UKB	6:29365423:A:T	0.000132808	0.0469269
6MM STRONG MERIDIAN (RIGHT) UKB	14:54419106:A:C	0.000132998	0.0469683
PAIN TYPE(S) EXPERIENCED IN LAST MONTH: KNEE PAIN UKB	5:120205572:G:A	0.000132999	0.0469683
DIAGNOSES - MAIN ICD10: C34 MALIGNANT NEOPLASM OF BRONCHUS AND LUNG UKB	9:140085991:G:T	0.00013298	0.0469683
DIAGNOSES - MAIN ICD10: I24 OTHER ACUTE ISCHAEMIC HEART DISEASES UKB	10:12285735:A:T	0.000132955	0.0469683
G6 CARPTU FINNGEN	15:84544614:A:T	0.000133	0.0469683
J10 COPDNAS INCLAVO FINNGEN	16:30968589:C:T	0.0001331	0.0470003
ALLERG ASTHMA FINNGEN	6:109268050:C:T	0.0001332	0.0470256
T2D WIDE FINNGEN	11:32956492:C:T	0.0001336	0.0471436
HEART FAILURE UKB	10:121429633:T:C	0.000133826	0.0472067
HEART FAILURE,STRICT UKB	10:121429633:T:C	0.000133826	0.0472067
HEART FAILURE, NOT STRICT UKB	10:121429633:T:C	0.000133826	0.0472067
E4 DM1OPTH FINNGEN	6:32744440:T:C	0.0001339	0.0472228
DIAGNOSES - MAIN ICD10: F99 MENTAL DISORDER, NOT OTHERWISE SPECIFIED UKB	4:106564682:A:T	0.000133945	0.0472354
DIAGNOSES - MAIN ICD10: G58 OTHER MONONEUROPATHIES UKB	12:114681552:A:G	0.000134273	0.0473344
NEVER EAT EGGS, DAIRY, WHEAT, SUGAR: WHEAT PRODUCTS UKB	6:32164874:C:A	0.000134397	0.0473692
L12 DERM NAS FINNGEN	6:31100776:C:T	0.0001344	0.0473692
PSOR ARTHR OTH FINNGEN	6:29610281:C:A	0.0001344	0.0473692
I9 ARTEMBTHRLOW FINNGEN	4:106563564:T:A	0.0001345	0.0473977
DIAGNOSES - MAIN ICD10: J18 PNEUMONIA, ORGANISM UNSPECIFIED UKB	6:73661010:G:C	0.000134518	0.0474007
INTRA-OCULAR PRESSURE, GOLDMANN-CORRELATED (LEFT) UKB	22:18458814:CA:C	0.000134663	0.0474385
DIAGNOSES - MAIN ICD10: D32 BENIGN NEOPLASM OF MENINGES UKB	1:218814682:T:G	0.000134662	0.0474385
THYROID DISORDER IBD FINNGEN	6:31412513:G:C	0.000135	0.0475405
L12 URTICARIAERYTHEMA FINNGEN	6:31564167:A:G	0.0001351	0.047569
DIAGNOSES - MAIN ICD10: I25 CHRONIC ISCHAEMIC HEART DISEASE UKB	10:12285735:A:T	0.000135163	0.0475879
J10 RESPIRATORY FINNGEN	10:9053073:G:C	0.0001352	0.0475942
STANDING HEIGHT UKB	22:20791821:G:A	0.000135519	0.047683
DIAGNOSES - MAIN ICD10: D12 BENIGN NEOPLASM OF COLON, RECTUM, ANUS AND ANAL CANAL UKB	19:46289503:C:T	0.000135677	0.0477266
DIAGNOSES - MAIN ICD10: M67 OTHER DISORDERS OF SYNOVIUM AND TENDON UKB	4:145508891:T:C	0.000135692	0.0477266
H8 OTHEREAR FINNGEN	2:239835311:G:A	0.0001357	0.0477266
M13 SHOULDER FINNGEN	7:73474825:G:C	0.0001357	0.0477266
RHEUMA SEROPOS WIDE FINNGEN	16:58057627:A:G	0.0001358	0.0477551
3MM WEAK MERIDIAN ANGLE (LEFT) UKB	2:229561895:T:A	0.000136091	0.0478406
MEDICATION FOR CHOLESTEROL, BLOOD PRESSURE OR DIABETES: CHOLESTEROL LOWERING MEDICATION UKB	9:16986112:C:G	0.000136445	0.0479482
FG CVD FINNGEN	11:100512452:T:C	0.0001367	0.0480244
M13 SPONDYLOPATHY FINNGEN	12:57540004:TA:T	0.0001367	0.0480244
I9 ANGIO EXNONE FINNGEN	4:7928845:T:C	0.0001369	0.0480877
M13 JUVEARTH FINNGEN	6:30988551:C:G	0.0001369	0.0480877
HYPERTENSION UKB	3:168677088:C:G	0.000137003	0.0481139
QUALIFICATIONS: A LEVELS/AS LEVELS OR EQUIVALENT UKB	8:17871619:A:C	0.000137101	0.048145
OTHER SPECIFIED/UNSPECIFIED DISORDERS OF SYNOVIUM AND TENDON +OTHER SPECIFIED/UNSPECIFIED BURSOPATHIES UKB	5:120205572:G:A	0.000137282	0.0481956
C3 SCLC EXALLC FINNGEN	8:8179639:G:A	0.0001373	0.0481956
M13 CONNECTNAS FINNGEN	16:67776716:C:G	0.0001373	0.0481956
I9 CORATHER FINNGEN	12:57540004:TA:T	0.0001374	0.0482195
R18 FASCICULATION FINNGEN	11:70268910:C:T	0.0001374	0.0482195
F5 MOODOTH FINNGEN	2:67302743:A:G	0.0001375	0.0482411
REASON FOR GLASSES/CONTACT LENSES: FOR SHORT-SIGHTEDNESS, I.E. ONLY OR MAINLY FOR DISTANCE VIEWING SUCH AS DRIVING, CINEMA ETC (CALLED 'MYOPIA') UKB	17:38089317:A:AAAGG	0.000137533	0.0482493
DIAGNOSES - MAIN ICD10: E83 DISORDERS OF MINERAL METABOLISM UKB	6:31035314:C:G	0.000137568	0.0482582
TYPE 2 DIABETES UKB	6:32613163:C:A	0.000137908	0.0483639
DIAGNOSES - MAIN ICD10: K90 INTESTINAL MALABSORPTION UKB	22:29933287:G:A	0.000138172	0.0484485
DIAGNOSES - MAIN ICD10: C19 MALIGNANT NEOPLASM OF RECTOSIGMOID JUNCTION UKB	6:22017738:T:C	0.000138212	0.048457
Z21 PRESENCE CARDIAC VASCULAR IMPLANTNTS GRAFTS FINNGEN	16:75448921:C:T	0.0001383	0.0484844
MAXIMUM WORKLOAD DURING FITNESS TEST UKB	6:32164874:C:A	0.000138472	0.0485278
PAIN TYPE(S) EXPERIENCED IN LAST MONTH: NONE OF THE ABOVE UKB	6:116422847:G:A	0.000138598	0.0485522
F5 ALLANXIOUS FINNGEN	4:145463231:G:A	0.0001386	0.0485522
N14 PYELONEPHR FINNGEN	11:100619326:G:T	0.0001386	0.0485522
I9 MI EXNONE FINNGEN	16:75448921:C:T	0.0001387	0.0485805
K11 POSTOPDIS FINNGEN	2:225831586:G:C	0.0001387	0.0485805
DIAGNOSES - MAIN ICD10: N39 OTHER DISORDERS OF URINARY SYSTEM UKB	10:121429633:T:C	0.000138747	0.0485881
DIAGNOSES - MAIN ICD10: O47 FALSE LABOUR UKB	3:49709912:C:CT	0.000138836	0.0486071
BLOOD CLOT, DVT, BRONCHITIS, EMPHYSEMA, ASTHMA, RHINITIS, ECZEMA, ALLERGY DIAGNOSED BY DOCTOR: ASTHMA UKB	10:75580014:G:A	0.000139052	0.0486629
CD2 BENIGN CONNSOFT LOWERLIMB EXALLC FINNGEN	2:25463483:G:A	0.0001391	0.0486695
JOB INVOLVES SHIFT WORK UKB	1:150203082:C:CT	0.000139123	0.0486708
DIAGNOSES - MAIN ICD10: R61 HYPERHIDROSIS UKB	6:56326765:G:T	0.000139206	0.0486964
C3 BLADDER FINNGEN	12:56467587:C:T	0.0001393	0.0487225
J10 RESPIRATORY FINNGEN	2:111913056:T:C	0.0001393	0.0487225
DIAGNOSES - MAIN ICD10: I83 VARICOSE VEINS OF LOWER EXTREMITIES UKB	22:36684092:T:C	0.000139374	0.048745
K11 DIVERTIC FINNGEN	3:141102833:G:A	0.0001396	0.0488104
JUVEN ARTHR FINNGEN	6:31564167:A:G	0.0001397	0.0488419
DM RETINA NOS FINNGEN	6:33785827:A:G	0.00014	0.0489229
R18 ABNORMAL FINDI SECRE SMEARS CERVIX UTERI VAGINA VULVA FINNGEN	6:22093021:T:C	0.0001401	0.0489408
VWXY20 VAPAA TAPATURMAT FINNGEN	7:155600417:T:C	0.0001401	0.0489408
J10 CHRONTONSADEN FINNGEN	12:57540004:TA:T	0.0001402	0.0489518
QUALIFICATIONS: NONE OF THE ABOVE UKB	10:78315334:A:G	0.000140238	0.0489586
DIAGNOSES - MAIN ICD10: M60 MYOSITIS UKB	20:13520928:A:G	0.00014027	0.048963
DIAGNOSES - MAIN ICD10: M45 ANKYLOSING SPONDYLITIS UKB	6:31328826:C:G	0.00014036	0.0489838
HYPOTHY REIMB FINNGEN	15:49479026:G:A	0.0001404	0.0489909
DIAGNOSES - MAIN ICD10: E11 NON-INSULIN-DEPENDENT DIABETES MELLITUS UKB	6:32613163:C:A	0.000140555	0.0490348
M13 PATELLADISLOCATIO FINNGEN	6:7113368:CGGGGACT:C	0.0001406	0.0490436
3MM STRONG MERIDIAN (LEFT) UKB	16:30968589:C:T	0.000140611	0.049044
PAIN TYPE(S) EXPERIENCED IN LAST MONTH: NECK OR SHOULDER PAIN UKB	6:116422847:G:A	0.000140797	0.0490929
I9 AORTANEUR FINNGEN	19:41117300:G:A	0.0001408	0.0490929
I9 PERICAOTH FINNGEN	16:75278920:C:T	0.0001408	0.0490929
OTALGIA UKB	6:141237122:T:TA	0.0001411	0.0491769
DM RETINOPATHY EXMORE FINNGEN	6:33044987:A:G	0.0001411	0.0491769
N14 ENDOMETRIOSIS FINNGEN	12:15358593:A:AAT	0.0001413	0.0492364
VITAMIN AND MINERAL SUPPLEMENTS: VITAMIN C UKB	6:30703225:TA:T	0.000141407	0.0492634
ASTHMA ACUTE RESPIRATORY INFECTIONS FINNGEN	15:49479026:G:A	0.0001414	0.0492634
J10 ASTHMACOPDKELA FINNGEN	4:106805833:C:G	0.0001414	0.0492634
D3 IMMUNEMECHANISM FINNGEN	6:31034595:T:C	0.0001416	0.0493169
N14 NEPHRITICNAS FINNGEN	1:17306029:C:A	0.0001416	0.0493169
CHEST PAIN FELT OUTSIDE PHYSICAL ACTIVITY UKB	1:93087570:T:C	0.000141685	0.049338
E4 METABO FINNGEN	6:32593386:C:A	0.0001417	0.049338
DIAGNOSES - MAIN ICD10: R31 UNSPECIFIED HAEMATURIA UKB	6:32978587:C:A	0.000141778	0.049359
PRIM COXARTHROSIS FINNGEN	3:52809193:G:A	0.0001418	0.0493625
RX GLUCOSAMINE FINNGEN	11:13350131:A:G	0.0001419	0.0493839
TROCHANTERIC BURSITIS UKB	12:15277113:T:C	0.000141929	0.0493868
E4 DM1 FINNGEN	1:26819053:GGTT:G	0.000142	0.0494047
DIAGNOSES - MAIN ICD10: D70 AGRANULOCYTOSIS UKB	4:144674986:C:T	0.000142307	0.0494912
CORNEAL HYSTERESIS (RIGHT) UKB	9:4080864:T:G	0.000142435	0.0495251
RHEUMA SEROPOS OTH FINNGEN	16:58057627:A:G	0.0001426	0.0495721
ASTHMA OBESITY FINNGEN	10:9053073:G:C	0.0001427	0.0495914
M13 TRIGGERFINGER FINNGEN	6:32780724:G:A	0.0001427	0.0495914
DIAGNOSES - MAIN ICD10: G56 MONONEUROPATHIES OF UPPER LIMB UKB	6:32852760:CTTTTTTTTTT:C	0.000143192	0.049733
MOUTH/TEETH DENTAL PROBLEMS: DENTURES UKB	5:156037737:A:G	0.000143499	0.0498158
AVERAGE TOTAL HOUSEHOLD INCOME BEFORE TAX UKB	8:17871619:A:C	0.000143481	0.0498158
HYPOTHY REIMB FINNGEN	6:31412513:G:C	0.0001435	0.0498158
I9 VASCSYND FINNGEN	6:109253973:T:C	0.0001435	0.0498158
M13 ARTHTROSIS COX PRIM HIPSURG FINNGEN	9:129409198:T:C	0.0001435	0.0498158
H7 VITRHAEMORR FINNGEN	11:126009500:T:C	0.0001436	0.0498436
N14 RENFAIL FINNGEN	14:92523196:A:G	0.0001437	0.0498611
DIABETES FG FINNGEN	1:40035928:G:T	0.0001438	0.0498854
L12 PSORI GUTTATE FINNGEN	6:32744440:T:C	0.0001438	0.0498854
VASCULAR/HEART PROBLEMS DIAGNOSED BY DOCTOR: NONE OF THE ABOVE UKB	6:27195972:ACC:A	0.000144189	0.0499892
F5 Dementia U FINNGEN	16:89067671:G:A	0.0001442	0.0499895

### Sheet: 32. Ml-based COPD PheWAS summar
PHENO NAME	FDR Significant Count
FORCED EXPIRATORY VOLUME IN 1-SECOND (FEV1), BEST MEASURE UKB	364
FORCED EXPIRATORY VOLUME IN 1-SECOND (FEV1) UKB	349
FORCED EXPIRATORY VOLUME IN 1-SECOND (FEV1), PREDICTED PERCENTAGE UKB	198
STANDING HEIGHT UKB	175
FORCED VITAL CAPACITY (FVC) UKB	156
PEAK EXPIRATORY FLOW (PEF) UKB	154
SITTING HEIGHT UKB	150
FORCED VITAL CAPACITY (FVC), BEST MEASURE UKB	143
WEIGHT UKB	131
BODY MASS INDEX (BMI) UKB	96
WHOLE BODY WATER MASS UKB	90
LEG FAT-FREE MASS (RIGHT) UKB	89
WHOLE BODY FAT-FREE MASS UKB	88
LEG FAT-FREE MASS (LEFT) UKB	88
LEG PREDICTED MASS (RIGHT) UKB	87
LEG PREDICTED MASS (LEFT) UKB	86
TRUNK PREDICTED MASS UKB	86
COMPARATIVE HEIGHT SIZE AT AGE 10 UKB	85
TRUNK FAT-FREE MASS UKB	85
WHITE BLOOD CELL (LEUKOCYTE) COUNT UKB	85
RED BLOOD CELL (ERYTHROCYTE) COUNT UKB	85
HAEMOGLOBIN CONCENTRATION UKB	85
BASAL METABOLIC RATE UKB	84
PLATELET COUNT UKB	83
MONOCYTE COUNT UKB	83
PLATELET CRIT UKB	82
EOSINOPHILL PERCENTAGE UKB	82
LYMPHOCYTE COUNT UKB	81
EOSINOPHILL COUNT UKB	81
IMPEDANCE OF ARM (LEFT) UKB	80
MEAN PLATELET (THROMBOCYTE) VOLUME UKB	80
IMPEDANCE OF WHOLE BODY UKB	75
IMPEDANCE OF ARM (RIGHT) UKB	75
NEUTROPHILL COUNT UKB	75
ARM FAT-FREE MASS (LEFT) UKB	74
IMPEDANCE OF LEG (RIGHT) UKB	72
HAEMATOCRIT PERCENTAGE UKB	72
FORCED EXPIRATORY VOLUME IN 1-SECOND (FEV1), PREDICTED UKB	70
ARM FAT-FREE MASS (RIGHT) UKB	70
BLOOD CLOT, DVT, BRONCHITIS, EMPHYSEMA, ASTHMA, RHINITIS, ECZEMA, ALLERGY DIAGNOSED BY DOCTOR: ASTHMA UKB	70
ARM PREDICTED MASS (RIGHT) UKB	69
ARM PREDICTED MASS (LEFT) UKB	69
IMPEDANCE OF LEG (LEFT) UKB	68
RETICULOCYTE COUNT UKB	68
NON-CANCER ILLNESS CODE, SELF-REPORTED: ASTHMA UKB	67
MEAN CORPUSCULAR HAEMOGLOBIN UKB	66
RED BLOOD CELL (ERYTHROCYTE) DISTRIBUTION WIDTH UKB	65
DIASTOLIC BLOOD PRESSURE, AUTOMATED READING UKB	65
RETICULOCYTE PERCENTAGE UKB	61
PLATELET DISTRIBUTION WIDTH UKB	60
MEAN RETICULOCYTE VOLUME UKB	60
HIP CIRCUMFERENCE UKB	60
HIGH LIGHT SCATTER RETICULOCYTE PERCENTAGE UKB	59
MEAN CORPUSCULAR VOLUME UKB	58
ANKLE SPACING WIDTH UKB	57
TRUNK FAT MASS UKB	56
HIGH LIGHT SCATTER RETICULOCYTE COUNT UKB	55
HEEL BONE MINERAL DENSITY (BMD) UKB	55
HEEL QUANTITATIVE ULTRASOUND INDEX (QUI), DIRECT ENTRY UKB	54
HEEL BONE MINERAL DENSITY (BMD) T-SCORE, AUTOMATED UKB	54
MEAN SPHERED CELL VOLUME UKB	53
MONOCYTE PERCENTAGE UKB	52
NON-CANCER ILLNESS CODE, SELF-REPORTED: MALABSORPTION/COELIAC DISEASE UKB	51
BODY FAT PERCENTAGE UKB	50
HEEL BROADBAND ULTRASOUND ATTENUATION, DIRECT ENTRY UKB	49
WHOLE BODY FAT MASS UKB	48
LYMPHOCYTE PERCENTAGE UKB	48
VASCULAR/HEART PROBLEMS DIAGNOSED BY DOCTOR: NONE OF THE ABOVE UKB	48
VASCULAR/HEART PROBLEMS DIAGNOSED BY DOCTOR: HIGH BLOOD PRESSURE UKB	48
COELIAC DISEASE UKB	48
DIAGNOSES - MAIN ICD10: K90 INTESTINAL MALABSORPTION UKB	48
NEUTROPHILL PERCENTAGE UKB	47
LEG FAT MASS (RIGHT) UKB	46
LEG FAT MASS (LEFT) UKB	46
TRUNK FAT PERCENTAGE UKB	46
SYSTOLIC BLOOD PRESSURE, AUTOMATED READING UKB	46
BLOOD CLOT, DVT, BRONCHITIS, EMPHYSEMA, ASTHMA, RHINITIS, ECZEMA, ALLERGY DIAGNOSED BY DOCTOR: NONE OF THE ABOVE UKB	45
LEG FAT PERCENTAGE (LEFT) UKB	44
NON-CANCER ILLNESS CODE, SELF-REPORTED: HYPERTENSION UKB	43
LEG FAT PERCENTAGE (RIGHT) UKB	43
HAND GRIP STRENGTH (RIGHT) UKB	43
ARM FAT MASS (RIGHT) UKB	42
NEVER EAT EGGS, DAIRY, WHEAT, SUGAR: WHEAT PRODUCTS UKB	41
NON-CANCER ILLNESS CODE, SELF-REPORTED: HYPERTHYROIDISM/THYROTOXICOSIS UKB	40
ARM FAT PERCENTAGE (RIGHT) UKB	40
ARM FAT PERCENTAGE (LEFT) UKB	40
ARM FAT MASS (LEFT) UKB	38
NON-CANCER ILLNESS CODE, SELF-REPORTED: PSORIASIS UKB	36
HAND GRIP STRENGTH (LEFT) UKB	36
COMPARATIVE BODY SIZE AT AGE 10 UKB	35
WHEEZE OR WHISTLING IN THE CHEST IN LAST YEAR UKB	35
IMMATURE RETICULOCYTE FRACTION UKB	35
BLOOD CLOT, DVT, BRONCHITIS, EMPHYSEMA, ASTHMA, RHINITIS, ECZEMA, ALLERGY DIAGNOSED BY DOCTOR: HAYFEVER, ALLERGIC RHINITIS OR ECZEMA UKB	35
MEAN CORPUSCULAR HAEMOGLOBIN CONCENTRATION UKB	34
HAIR/BALDING PATTERN: PATTERN 1 UKB	33
WAIST CIRCUMFERENCE UKB	33
TREATMENT/MEDICATION CODE: INSULIN PRODUCT UKB	32
PULSE RATE, AUTOMATED READING UKB	31
NON-CANCER ILLNESS CODE, SELF-REPORTED: HYPOTHYROIDISM/MYXOEDEMA UKB	30
ANKLE SPACING WIDTH (LEFT) UKB	30
HEEL BROADBAND ULTRASOUND ATTENUATION (LEFT) UKB	29
HEEL QUANTITATIVE ULTRASOUND INDEX (QUI), DIRECT ENTRY (RIGHT) UKB	29
HEEL BONE MINERAL DENSITY (BMD) (RIGHT) UKB	29
HEEL BONE MINERAL DENSITY (BMD) T-SCORE, AUTOMATED (RIGHT) UKB	29
3MM WEAK MERIDIAN (LEFT) UKB	29
ANKLE SPACING WIDTH (RIGHT) UKB	28
3MM STRONG MERIDIAN (RIGHT) UKB	28
J10 ASTHMACOPDKELA FINNGEN	28
M13 ANKYLOSPON FINNGEN	28
HAIR COLOUR (NATURAL, BEFORE GREYING): DARK BROWN UKB	27
TREATMENT/MEDICATION CODE: LEVOTHYROXINE SODIUM UKB	27
STARTED INSULIN WITHIN ONE YEAR DIAGNOSIS OF DIABETES UKB	27
HEEL QUANTITATIVE ULTRASOUND INDEX (QUI), DIRECT ENTRY (LEFT) UKB	27
HEEL BONE MINERAL DENSITY (BMD) (LEFT) UKB	27
HEEL BONE MINERAL DENSITY (BMD) T-SCORE, AUTOMATED (LEFT) UKB	27
3MM STRONG MERIDIAN (LEFT) UKB	27
QUALIFICATIONS: COLLEGE OR UNIVERSITY DEGREE UKB	27
CHILDHOOD SUNBURN OCCASIONS UKB	26
TREATMENT/MEDICATION CODE: VENTOLIN 100MICROGRAMS INHALER UKB	26
TIME TO COMPLETE ROUND UKB	26
3MM WEAK MERIDIAN (RIGHT) UKB	26
MOUTH/TEETH DENTAL PROBLEMS: DENTURES UKB	26
H7 IRIDOCYCLITIS FINNGEN	26
J10 LOWCHRON FINNGEN	26
K11 COELIAC FINNGEN	26
BREAD TYPE: OTHER TYPE OF BREAD UKB	25
MEDICATION FOR CHOLESTEROL, BLOOD PRESSURE, DIABETES, OR TAKE EXOGENOUS HORMONES: INSULIN UKB	25
H7 IRIDOACUTE FINNGEN	25
SPONDYLOPATHY FG FINNGEN	25
NUMBER OF SELF-REPORTED NON-CANCER ILLNESSES UKB	24
HAIR/BALDING PATTERN: PATTERN 4 UKB	24
6MM WEAK MERIDIAN (LEFT) UKB	24
NERVOUS FEELINGS UKB	23
DIABETES DIAGNOSED BY DOCTOR UKB	23
HEEL BROADBAND ULTRASOUND ATTENUATION (RIGHT) UKB	23
E4 DM1 FINNGEN	23
E4 DM1NOCOMP FINNGEN	23
J10 ASTHMA INCLAVO FINNGEN	23
SPONDYLOARTHRITIS FINNGEN	23
T1D WIDE1 FINNGEN	23
HAIR COLOUR (NATURAL, BEFORE GREYING): BLONDE UKB	22
NEUROTICISM SCORE UKB	22
DOCTOR DIAGNOSED ASTHMA UKB	22
6MM STRONG MERIDIAN (LEFT) UKB	22
E4 DM1OPTH FINNGEN	22
K11 OTHDIG FINNGEN	22
T1D FINNGEN	22
T1D WIDE FINNGEN	22
NUMBER OF TREATMENTS/MEDICATIONS TAKEN UKB	21
SPHERICAL POWER (LEFT) UKB	21
MEDICATION FOR PAIN RELIEF, CONSTIPATION, HEARTBURN: NONE OF THE ABOVE UKB	21
DIAGNOSES - MAIN ICD10: R31 UNSPECIFIED HAEMATURIA UKB	21
E4 DM1NASCOMP FINNGEN	21
E4 DM1 STRICT FINNGEN	21
J10 ASTHMA FINNGEN	21
J10 ASTHMA EXMORE FINNGEN	21
M13 ANKYLOSPON STRICT FINNGEN	21
T1D STRICT FINNGEN	21
T1D STRICT1 FINNGEN	21
NON-CANCER ILLNESS CODE, SELF-REPORTED: MULTIPLE SCLEROSIS UKB	20
NON-CANCER ILLNESS CODE, SELF-REPORTED: HAYFEVER/ALLERGIC RHINITIS UKB	20
OVERALL HEALTH RATING UKB	20
MEDICATION FOR CHOLESTEROL, BLOOD PRESSURE OR DIABETES: INSULIN UKB	20
DIAGNOSES - MAIN ICD10: E10 INSULIN-DEPENDENT DIABETES MELLITUS UKB	20
TYPE 1 DIABETES UKB	20
CEREAL TYPE: OTHER (E.G. CORNFLAKES, FROSTIES) UKB	19
EASE OF SKIN TANNING UKB	19
TYPE OF SPECIAL DIET FOLLOWED: GLUTEN-FREE UKB	19
TAKING OTHER PRESCRIPTION MEDICATIONS UKB	19
SPHERICAL POWER (RIGHT) UKB	19
6MM WEAK MERIDIAN (RIGHT) UKB	19
CORNEAL RESISTANCE FACTOR (RIGHT) UKB	19
CORNEAL RESISTANCE FACTOR (LEFT) UKB	19
MEDICATION FOR CHOLESTEROL, BLOOD PRESSURE, DIABETES, OR TAKE EXOGENOUS HORMONES: BLOOD PRESSURE MEDICATION UKB	19
AVERAGE TOTAL HOUSEHOLD INCOME BEFORE TAX UKB	19
ASTHMA MODE FINNGEN	19
AUTOIMMUNE FINNGEN	19
DM KETOACIDOSIS FINNGEN	19
E4 DM1KETO FINNGEN	19
J10 ASTHMA MAIN FINNGEN	19
J10 ASTHMA MAIN EXMORE FINNGEN	19
K11 REIMB 202 FINNGEN	19
SKIN COLOUR UKB	18
WORRIER / ANXIOUS FEELINGS UKB	18
NON-CANCER ILLNESS CODE, SELF-REPORTED: ANKYLOSING SPONDYLITIS UKB	18
NON-CANCER ILLNESS CODE, SELF-REPORTED: SARCOIDOSIS UKB	18
AGE FIRST HAD SEXUAL INTERCOURSE UKB	18
DOCTOR DIAGNOSED SARCOIDOSIS UKB	18
NEVER EAT EGGS, DAIRY, WHEAT, SUGAR: I EAT ALL OF THE ABOVE UKB	18
OTHER DISEASES OF THE DIGESTIVE SYSTEM UKB	18
DIABETES FG FINNGEN	18
H7 SCLERACORNEA FINNGEN	18
BIRTH WEIGHT UKB	17
DOCTOR DIAGNOSED HAYFEVER OR ALLERGIC RHINITIS UKB	17
PAIN TYPE(S) EXPERIENCED IN LAST MONTH: HEADACHE UKB	17
KELA DIAB INSUL FINNGEN	17
KELA DIAB INSUL EXMORE FINNGEN	17
L12 DERMATHERP FINNGEN	17
NON-CANCER ILLNESS CODE, SELF-REPORTED: DIABETES UKB	16
SMOKING STATUS: NEVER UKB	16
AGE STARTED WEARING GLASSES OR CONTACT LENSES UKB	16
6MM STRONG MERIDIAN (RIGHT) UKB	16
ASTHMA UKB	16
ASTHMA HOSPITAL MAIN FINNGEN	16
E4 DIABETES FINNGEN	16
SNORING UKB	15
NON-CANCER ILLNESS CODE, SELF-REPORTED: TYPE 1 DIABETES UKB	15
QUALIFICATIONS: NONE OF THE ABOVE UKB	15
MOUTH/TEETH DENTAL PROBLEMS: MOUTH ULCERS UKB	15
MEDICATION FOR CHOLESTEROL, BLOOD PRESSURE OR DIABETES: BLOOD PRESSURE MEDICATION UKB	15
DM OTHER WIDE FINNGEN	15
DM RETINA PROLIF FINNGEN	15
DM RETINOPATHY EXMORE FINNGEN	15
E4 DM1COMA FINNGEN	15
E4 THYTOXGOITDIF FINNGEN	15
H7 RETINOPATHYDIAB FINNGEN	15
L12 BULLOTH FINNGEN	15
M13 RHEUMA FINNGEN	15
OILY FISH INTAKE UKB	14
NON-CANCER ILLNESS CODE, SELF-REPORTED: SYSTEMIC LUPUS ERYTHEMATOSIS/SLE UKB	14
LONG-STANDING ILLNESS, DISABILITY OR INFIRMITY UKB	14
AGE WHEN PERIODS STARTED (MENARCHE) UKB	14
AGE ASTHMA DIAGNOSED UKB	14
MEDICATION FOR PAIN RELIEF, CONSTIPATION, HEARTBURN: PARACETAMOL UKB	14
OTHER MALIGNANT NEOPLASMS OF SKIN UKB	14
DM RETINOPATHY FINNGEN	14
E4 DMNAS FINNGEN	14
M13 RHEUMA INCLAVO FINNGEN	14
RHEUMA NOS FINNGEN	14
RX ANTIHYP FINNGEN	14
CHEESE INTAKE UKB	13
INTRA-OCULAR PRESSURE, GOLDMANN-CORRELATED (RIGHT) UKB	13
INTRA-OCULAR PRESSURE, GOLDMANN-CORRELATED (LEFT) UKB	13
I9 HYPTENS EXNONE FINNGEN	13
L12 PAPULOSQUAMOUS FINNGEN	13
RHEUMA SEROPOS OTH FINNGEN	13
RHEUMA SEROPOS WIDE FINNGEN	13
RX CROHN 1STLINE FINNGEN	13
RX RHEUMA BIOLOGICAL FINNGEN	13
STILL ADULT FINNGEN	13
HOT DRINK TEMPERATURE UKB	12
MISERABLENESS UKB	12
TENSE / 'HIGHLY STRUNG' UKB	12
NON-CANCER ILLNESS CODE, SELF-REPORTED: RHEUMATOID ARTHRITIS UKB	12
TREATMENT/MEDICATION CODE: SERETIDE 50 EVOHALER UKB	12
EVER SMOKED UKB	12
POTASSIUM IN URINE UKB	12
PULSE RATE UKB	12
MEDICATION FOR CHOLESTEROL, BLOOD PRESSURE OR DIABETES: NONE OF THE ABOVE UKB	12
USUAL WALKING PACE UKB	12
DIAGNOSES - MAIN ICD10: K40 INGUINAL HERNIA UKB	12
DM BCKGRND RETINA FINNGEN	12
E4 HYTHYNAS FINNGEN	12
E4 HYTHY AI STRICT FINNGEN	12
E4 HYTHY AI STRICT PURCH FINNGEN	12
E4 THYROID FINNGEN	12
FG HYPERTENSION FINNGEN	12
H7 RETINOPATHYDIAB BKG FINNGEN	12
I9 HYPERTENSION FINNGEN	12
I9 HYPTENS FINNGEN	12
J10 RESPIRATORY FINNGEN	12
L12 BULLOUS FINNGEN	12
M13 POLYARTHROPATHIES FINNGEN	12
M13 REACTARTH FINNGEN	12
RHEUMA ENDPOINTS FINNGEN	12
RHEUMA SEROPOS FINNGEN	12
RX CROHN 2NDLINE FINNGEN	12
NAP DURING DAY UKB	11
PAST TOBACCO SMOKING UKB	11
SALT ADDED TO FOOD UKB	11
HAIR COLOUR (NATURAL, BEFORE GREYING): BLACK UKB	11
NON-CANCER ILLNESS CODE, SELF-REPORTED: PSORIATIC ARTHROPATHY UKB	11
GUILTY FEELINGS UKB	11
FREQUENCY OF TIREDNESS / LETHARGY IN LAST 2 WEEKS UKB	11
AGE DIABETES DIAGNOSED UKB	11
AGE HAY FEVER, RHINITIS OR ECZEMA DIAGNOSED UKB	11
CORNEAL HYSTERESIS (RIGHT) UKB	11
DIAGNOSES - MAIN ICD10: N40 HYPERPLASIA OF PROSTATE UKB	11
ASTHMA INFECTIONS FINNGEN	11
DM RETINA NOS FINNGEN	11
E4 DM1NEU FINNGEN	11
E4 DM2 FINNGEN	11
H7 RETINALDISOTH FINNGEN	11
ILD ENDPOINTS FINNGEN	11
J10 CHRONSINUSITIS FINNGEN	11
L12 PSORIASIS FINNGEN	11
RHEUMA OTHER WIDE FINNGEN	11
THYROTOXICOSIS FINNGEN	11
SLEEP DURATION UKB	10
SALAD / RAW VEGETABLE INTAKE UKB	10
NUMBER OF OPERATIONS, SELF-REPORTED UKB	10
MAJOR DIETARY CHANGES IN THE LAST 5 YEARS: YES, BECAUSE OF ILLNESS UKB	10
IRRITABILITY UKB	10
SENSITIVITY / HURT FEELINGS UKB	10
NON-CANCER ILLNESS CODE, SELF-REPORTED: ADRENOCORTICAL INSUFFICIENCY/ADDISON'S DISEASE UKB	10
TREATMENT/MEDICATION CODE: THYROXINE PRODUCT UKB	10
TREATMENT/MEDICATION CODE: PARACETAMOL UKB	10
HEARING DIFFICULTY/PROBLEMS WITH BACKGROUND NOISE UKB	10
AGE AT MENOPAUSE (LAST MENSTRUAL PERIOD) UKB	10
INTRA-OCULAR PRESSURE, CORNEAL-COMPENSATED (RIGHT) UKB	10
CORNEAL HYSTERESIS (LEFT) UKB	10
QUALIFICATIONS: A LEVELS/AS LEVELS OR EQUIVALENT UKB	10
AGE COMPLETED FULL TIME EDUCATION UKB	10
SUGGESTIVE FOR EOSINOPHILIC ASTHMA UKB	10
MALIGNANT NEOPLASM OF PROSTATE UKB	10
DIAGNOSES - MAIN ICD10: E83 DISORDERS OF MINERAL METABOLISM UKB	10
ASTHMA ACUTE RESPIRATORY INFECTIONS FINNGEN	10
AUTOIMMUNE HYPERTHYROIDISM FINNGEN	10
DM COMORB EXMORE FINNGEN	10
E4 DM1REN FINNGEN	10
E4 THYTOXNAS FINNGEN	10
G6 DEMYEL FINNGEN	10
G6 MS FINNGEN	10
H7 RETINOPATHYDIAB PROLIF FINNGEN	10
L12 PSORI VULG FINNGEN	10
RHEUMA ARHTROPAT REACTIVE FINNGEN	10
RHEUMA SEROPOS STRICT FINNGEN	10
RX STATIN FINNGEN	10
THYROID DISORDER IBD FINNGEN	10
TIME SPENT WATCHING TELEVISION (TV) UKB	9
MORNING/EVENING PERSON (CHRONOTYPE) UKB	9
MOOD SWINGS UKB	9
FED-UP FEELINGS UKB	9
TREATMENT/MEDICATION CODE: BECOTIDE 50 INHALER UKB	9
TREATMENT/MEDICATION CODE: METHOTREXATE UKB	9
FLUID INTELLIGENCE SCORE UKB	9
RELATIVE AGE OF FIRST FACIAL HAIR UKB	9
OTHER SERIOUS MEDICAL CONDITION/DISABILITY DIAGNOSED BY DOCTOR UKB	9
INTRA-OCULAR PRESSURE, CORNEAL-COMPENSATED (LEFT) UKB	9
PAIN TYPE(S) EXPERIENCED IN LAST MONTH: NONE OF THE ABOVE UKB	9
TYPE 1 DIABETES WITH KETOACIDOSIS UKB	9
ISCHAEMIC HEART DISEASE, WIDE DEFINITION UKB	9
DIAGNOSES - MAIN ICD10: J33 NASAL POLYP UKB	9
ALLERG ASTHMA FINNGEN	9
ALLERG ASTHMA EXMORE FINNGEN	9
ASTHMA NAS FINNGEN	9
DM HYPOGLYC FINNGEN	9
E4 ENDONUTRMET FINNGEN	9
I9 HYPTENSESS FINNGEN	9
M13 SACROILIITIS FINNGEN	9
M13 SPONDYLINFLAMNAS FINNGEN	9
M13 SPONDYLOPATHY FINNGEN	9
RHEUMA SERONEG FINNGEN	9
TIME SPEND OUTDOORS IN SUMMER UKB	8
DRIED FRUIT INTAKE UKB	8
CEREAL TYPE: MUESLI UKB	8
WATER INTAKE UKB	8
AVERAGE WEEKLY BEER PLUS CIDER INTAKE UKB	8
FACIAL AGEING UKB	8
WORRY TOO LONG AFTER EMBARRASSMENT UKB	8
NON-CANCER ILLNESS CODE, SELF-REPORTED: ULCERATIVE COLITIS UKB	8
NON-CANCER ILLNESS CODE, SELF-REPORTED: HIGH CHOLESTEROL UKB	8
MEAN TIME TO CORRECTLY IDENTIFY MATCHES UKB	8
SUFFER FROM 'NERVES' UKB	8
SEEN DOCTOR (GP) FOR NERVES, ANXIETY, TENSION OR DEPRESSION UKB	8
NUMBER OF INCORRECT MATCHES IN ROUND UKB	8
EYE PROBLEMS/DISORDERS: DIABETES RELATED EYE DISEASE UKB	8
CHILDHOOD ASTHMA (AGE<16) UKB	8
MALIGNANT NEOPLASM OF ANUS AND ANAL CANAL UKB	8
MALIGNANT NEOPLASM OF SKIN UKB	8
C_SKIN UKB	8
DIABETIC KETOACIDOSIS UKB	8
TYPE 1 DIABETES WITH OPHTHALMIC COMPLICATIONS UKB	8
DISEASES OF THE GENITOURINARY SYSTEM UKB	8
ASTHMA EOSINOPHIL SUGG FINNGEN	8
ASTHMA NAS EXMORE FINNGEN	8
HYPOTHYROIDISM FINNGEN	8
HYPOTHY LEVOTHY FINNGEN	8
HYPOTHY PURCHASE FINNGEN	8
I9 REVASC FINNGEN	8
K11 HERNIA FINNGEN	8
PSOR ARTHR OTH FINNGEN	8
REAC ARTHRO NOS FINNGEN	8
T2D WIDE FINNGEN	8
NON-OILY FISH INTAKE UKB	7
COFFEE TYPE: GROUND COFFEE (INCLUDE ESPRESSO, FILTER ETC) UKB	7
ALCOHOL INTAKE FREQUENCY. UKB	7
TREATMENT/MEDICATION CODE: FLUDROCORTISONE UKB	7
TREATMENT/MEDICATION CODE: SULFASALAZINE UKB	7
TREATMENT/MEDICATION CODE: BENDROFLUMETHIAZIDE UKB	7
ILLNESSES OF SIBLINGS: DIABETES UKB	7
SEEN A PSYCHIATRIST FOR NERVES, ANXIETY, TENSION OR DEPRESSION UKB	7
LIFETIME NUMBER OF SEXUAL PARTNERS UKB	7
BASOPHILL COUNT UKB	7
DURATION TO FIRST PRESS OF SNAP-BUTTON IN EACH ROUND UKB	7
DURATION SCREEN DISPLAYED UKB	7
LEISURE/SOCIAL ACTIVITIES: RELIGIOUS GROUP UKB	7
ASTHMA, HOSPITAL ADMISSIONS 1 UKB	7
DEMYELENATING DISEASES OF THE CENTRAL NERVOUS SYSTEM UKB	7
DIAGNOSES - MAIN ICD10: I25 CHRONIC ISCHAEMIC HEART DISEASE UKB	7
CORONARY ATHEROSCLEROSIS UKB	7
ENDOCRINE, NUTRITIONAL AND METABOLIC DISEASES UKB	7
HERNIA UKB	7
ASTHMA CHILD FINNGEN	7
ASTHMA CHILD EXMORE FINNGEN	7
ASTHMA PNEUMONIA FINNGEN	7
ASTHMA PNEUMONIA AND SEPSIS FINNGEN	7
DM NEUROPATHY FINNGEN	7
DM SEVERAL COMPLICATIONS FINNGEN	7
H7 CHOROIDRETINA FINNGEN	7
H7 IRIDOCHRONIC FINNGEN	7
H7 RETINOPATHYDIAB NAS FINNGEN	7
I9 VARICVE FINNGEN	7
J10 NASALPOLYP FINNGEN	7
J10 UPPERDIS FINNGEN	7
JUVEN ARTHR FINNGEN	7
L12 PSORI ARTHRO FINNGEN	7
L12 PSORI NAS FINNGEN	7
PSOR ENTE ARTHR FINNGEN	7
RHEU ARTHRITIS OTH FINNGEN	7
Z21 SPECIAL SCREEN EXAM OTH DISEA DISORD FINNGEN	7
TIME SPENT USING COMPUTER UKB	6
BREAD INTAKE UKB	6
BREAD TYPE: WHITE UKB	6
BREAD TYPE: WHOLEMEAL OR WHOLEGRAIN UKB	6
HAIR COLOUR (NATURAL, BEFORE GREYING): RED UKB	6
HAIR COLOUR (NATURAL, BEFORE GREYING): LIGHT BROWN UKB	6
NON-CANCER ILLNESS CODE, SELF-REPORTED: EMPHYSEMA/CHRONIC BRONCHITIS UKB	6
NON-CANCER ILLNESS CODE, SELF-REPORTED: MIGRAINE UKB	6
NON-CANCER ILLNESS CODE, SELF-REPORTED: NASAL POLYPS UKB	6
NON-CANCER ILLNESS CODE, SELF-REPORTED: ECZEMA/DERMATITIS UKB	6
NON-CANCER ILLNESS CODE, SELF-REPORTED: GOUT UKB	6
TREATMENT/MEDICATION CODE: SALBUTAMOL UKB	6
TREATMENT/MEDICATION CODE: METFORMIN UKB	6
NUMBER OF FLUID INTELLIGENCE QUESTIONS ATTEMPTED WITHIN TIME LIMIT UKB	6
RISK TAKING UKB	6
EVER TAKEN CANNABIS UKB	6
HEARING DIFFICULTY/PROBLEMS: NO UKB	6
HEARING DIFFICULTY/PROBLEMS: YES UKB	6
USE OF SUN/UV PROTECTION UKB	6
HAD MENOPAUSE UKB	6
AGE AT FIRST LIVE BIRTH UKB	6
CREATININE (ENZYMATIC) IN URINE UKB	6
SODIUM IN URINE UKB	6
MEDICATION FOR CHOLESTEROL, BLOOD PRESSURE, DIABETES, OR TAKE EXOGENOUS HORMONES: CHOLESTEROL LOWERING MEDICATION UKB	6
WHY STOPPED SMOKING: HEALTH PRECAUTION UKB	6
UNCLASSIFIED DIABETIC RETINOPATHY UKB	6
DIAGNOSES - MAIN ICD10: E14 UNSPECIFIED DIABETES MELLITUS UKB	6
TYPE 1 DIABETES WITHOUT COMPLICATIONS UKB	6
DIAGNOSES - MAIN ICD10: G56 MONONEUROPATHIES OF UPPER LIMB UKB	6
DIAGNOSES - MAIN ICD10: I83 VARICOSE VEINS OF LOWER EXTREMITIES UKB	6
DISEASES OF THE BLOOD AND BLOOD-FORMING ORGANS AND CERTAIN DISORDERS INVOLVING THE IMMUNE MECHANISM UKB	6
DIAGNOSES - MAIN ICD10: J45 ASTHMA UKB	6
DIAGNOSES - MAIN ICD10: M06 OTHER RHEUMATOID ARTHRITIS UKB	6
#POLYARTHROPATHIES UKB	6
RHEUMATOID ARTHRITIS UKB	6
OTHER/UNSPECIFIED RHEUMATOID ARTHRITIS UKB	6
ADULT-ONSET STILL DISEASE UKB	6
E4 DM1PERIPH FINNGEN	6
E4 ENDOMETPOSTOP FINNGEN	6
E4 GLUCOPANCREAS FINNGEN	6
G6 DIABETNEUR FINNGEN	6
HYPOTHY REIMB FINNGEN	6
I9 CORATHER FINNGEN	6
I9 DISVEINLYMPH FINNGEN	6
I9 REVACS EXNONE FINNGEN	6
I9 REVASC EXNONE FINNGEN	6
I9 VARICVE EXNONE FINNGEN	6
J10 VASOALLERRHIN FINNGEN	6
K11 HERING FINNGEN	6
L12 PSORI GUTTATE FINNGEN	6
M13 ARTHRITISNAS FINNGEN	6
M13 OTHCONN FINNGEN	6
M13 PSORIARTH FINNGEN	6
M13 PSORIARTH ICD10 FINNGEN	6
T2D INCLAVO FINNGEN	6
LENGTH OF MOBILE PHONE USE UKB	5
USUAL SIDE OF HEAD FOR MOBILE PHONE USE: LEFT UKB	5
FRESH FRUIT INTAKE UKB	5
CEREAL INTAKE UKB	5
MAJOR DIETARY CHANGES IN THE LAST 5 YEARS: NO UKB	5
ALCOHOL INTAKE VERSUS 10 YEARS PREVIOUSLY UKB	5
NON-CANCER ILLNESS CODE, SELF-REPORTED: SJOGREN'S SYNDROME/SICCA SYNDROME UKB	5
TREATMENT/MEDICATION CODE: CARBIMAZOLE UKB	5
TREATMENT/MEDICATION CODE: DOVOBET OINTMENT UKB	5
ILLNESSES OF FATHER: CHRONIC BRONCHITIS/EMPHYSEMA UKB	5
ILLNESSES OF MOTHER: HIGH BLOOD PRESSURE UKB	5
ILLNESSES OF SIBLINGS: HIGH BLOOD PRESSURE UKB	5
RECENT FEELINGS OR NERVOUSNESS OR ANXIETY UKB	5
EVER HAD PROSTATE SPECIFIC ANTIGEN (PSA) TEST UKB	5
HAIR/BALDING PATTERN: PATTERN 2 UKB	5
TIME TO ANSWER UKB	5
3MM CYLINDRICAL POWER (RIGHT) UKB	5
BLOOD CLOT, DVT, BRONCHITIS, EMPHYSEMA, ASTHMA, RHINITIS, ECZEMA, ALLERGY DIAGNOSED BY DOCTOR: EMPHYSEMA/CHRONIC BRONCHITIS UKB	5
MEDICATION FOR CHOLESTEROL, BLOOD PRESSURE, DIABETES, OR TAKE EXOGENOUS HORMONES: NONE OF THE ABOVE UKB	5
MEDICATION FOR PAIN RELIEF, CONSTIPATION, HEARTBURN: IBUPROFEN (E.G. NUROFEN) UKB	5
MEDICATION RELATED ADVERSE EFFECTS UKB	5
DIABETIC HYPOGLYCEMIA UKB	5
DIAGNOSES - MAIN ICD10: E16 OTHER DISORDERS OF PANCREATIC INTERNAL SECRETION UKB	5
DIAGNOSES - MAIN ICD10: G35 MULTIPLE SCLEROSIS UKB	5
CARPAL TUNNEL SYNDROME UKB	5
PSORIASIS UKB	5
DIAGNOSES - MAIN ICD10: L40 PSORIASIS UKB	5
DIAGNOSES - MAIN ICD10: M05 SEROPOSITIVE RHEUMATOID ARTHRITIS UKB	5
DIAGNOSES - MAIN ICD10: M45 ANKYLOSING SPONDYLITIS UKB	5
DIAGNOSES - MAIN ICD10: M72 FIBROBLASTIC DISORDERS UKB	5
SEROPOSITIVE RHEUMATOID ARTHRITIS UKB	5
OTHER/UNSPECIFIED SEROPOSITIVERHEUMATOID ARTHRITIS UKB	5
ULCERATIVE COLITIS, NAS UKB	5
AB1 SEXUAL TRANSMISSION NOS FINNGEN	5
ASTHMA ALLERG FINNGEN	5
ASTHMA ALLERG EXMORE FINNGEN	5
DM MACULOPATHY FINNGEN	5
DM MACULOPATHY EXMORE FINNGEN	5
DM NEPHROPATHY FINNGEN	5
DM NEPHROPATHY EXMORE FINNGEN	5
DM VITREOUS BLEEDING FINNGEN	5
E4 DM2NASCOMP FINNGEN	5
E4 DM2OPTH FINNGEN	5
E4 HYPOGLYC FINNGEN	5
FG DISVEINLYMPH FINNGEN	5
H7 MACULOPATHYDIAB FINNGEN	5
H7 VITRHAEMORR FINNGEN	5
I9 CORATHER EXNONE FINNGEN	5
I9 HYPTENSESS EXNONE FINNGEN	5
K11 MALABSORB FINNGEN	5
M13 HALLUXVALGUS FINNGEN	5
M13 JUVEARTH FINNGEN	5
M13 JUVERHEU FINNGEN	5
M13 SJOGREN FINNGEN	5
M13 SYSTCONNECT FINNGEN	5
N14 GLOMEINOTH FINNGEN	5
OTHER SYSTCON FG FINNGEN	5
GETTING UP IN MORNING UKB	4
PROCESSED MEAT INTAKE UKB	4
COFFEE INTAKE UKB	4
ALCOHOL USUALLY TAKEN WITH MEALS UKB	4
HANDEDNESS (CHIRALITY/LATERALITY): RIGHT-HANDED UKB	4
NON-CANCER ILLNESS CODE, SELF-REPORTED: OSTEOPOROSIS UKB	4
TREATMENT/MEDICATION CODE: CALCIPOTRIOL UKB	4
TREATMENT/MEDICATION CODE: SYMBICORT 100/6 TURBOHALER UKB	4
ILLNESSES OF SIBLINGS: NONE OF THE ABOVE (GROUP 1) UKB	4
SMOKING STATUS: PREVIOUS UKB	4
LONELINESS, ISOLATION UKB	4
FREQUENCY OF UNENTHUSIASM / DISINTEREST IN LAST 2 WEEKS UKB	4
FREQUENCY OF TENSENESS / RESTLESSNESS IN LAST 2 WEEKS UKB	4
BREATHING PROBLEMS DURING PERIOD OF JOB: YES UKB	4
CHEST PAIN OR DISCOMFORT UKB	4
NUMBER OF UNSUCCESSFUL STOP-SMOKING ATTEMPTS UKB	4
BASOPHILL PERCENTAGE UKB	4
6MM ASYMMETRY INDEX (LEFT) UKB	4
MEDICATION FOR PAIN RELIEF, CONSTIPATION, HEARTBURN: OMEPRAZOLE (E.G. ZANPROL) UKB	4
PAIN TYPE(S) EXPERIENCED IN LAST MONTH: KNEE PAIN UKB	4
LEISURE/SOCIAL ACTIVITIES: PUB OR SOCIAL CLUB UKB	4
TYPES OF PHYSICAL ACTIVITY IN LAST 4 WEEKS: OTHER EXERCISES (EG: SWIMMING, CYCLING, KEEP FIT, BOWLING) UKB	4
MEDICATION FOR CHOLESTEROL, BLOOD PRESSURE OR DIABETES: CHOLESTEROL LOWERING MEDICATION UKB	4
NUMBER OF DAYS/WEEK OF MODERATE PHYSICAL ACTIVITY 10+ MINUTES UKB	4
DIAGNOSES - MAIN ICD10: C21 MALIGNANT NEOPLASM OF ANUS AND ANAL CANAL UKB	4
MALIGNANT NEOPLASM OF MALE GENITAL ORGANS UKB	4
DIAGNOSES - MAIN ICD10: C44 OTHER MALIGNANT NEOPLASMS OF SKIN UKB	4
DIAGNOSES - MAIN ICD10: C61 MALIGNANT NEOPLASM OF PROSTATE UKB	4
C_MALE_GENITAL UKB	4
DIAGNOSES - MAIN ICD10: E05 THYROTOXICOSIS [HYPERTHYROIDISM] UKB	4
DISORDERS OF LENS UKB	4
DISEASES OF THE CIRCULATORY SYSTEM UKB	4
DIAGNOSES - MAIN ICD10: K51 ULCERATIVE COLITIS UKB	4
ARTHROPATHIC PSORIASIS UKB	4
#ARTHROSIS UKB	4
PALMAR FASCIAL FIBROMATOSIS [DUPUYTREN] UKB	4
FIBROBLASTIC DISORDERS UKB	4
OTHER PULMONARY DIAGNOSIS UKB	4
MEDICATION RELATED ADVERSE EFFECTS (ASTHMA/COPD) UKB	4
THYROTOXICOSIS UKB	4
DISEASES OF THE RESPIRATORY SYSTEM UKB	4
AB1 ARTHROPOD FINNGEN	4
AB1 SEXUAL TRANSMISSION FINNGEN	4
ALLERG RHINITIS FINNGEN	4
ANTIDEPRESSANTS FINNGEN	4
ATOPIC STRICT FINNGEN	4
C3 MALE GENITAL FINNGEN	4
C3 MALE GENITAL EXALLC FINNGEN	4
C3 OTHER SKIN FINNGEN	4
C3 PROSTATE FINNGEN	4
C3 PROSTATE EXALLC FINNGEN	4
C3 SKIN FINNGEN	4
DERMATOPOLY FG FINNGEN	4
DM BCKGRND RETINA NONPROLIF FINNGEN	4
E4 DM2NOCOMP FINNGEN	4
E4 DM2 STRICT FINNGEN	4
H7 IRIDONAS FINNGEN	4
I9 CVD FINNGEN	4
I9 ISCHHEART FINNGEN	4
I9 MI FINNGEN	4
I9 MI STRICT FINNGEN	4
J10 CHRONTONSADEN FINNGEN	4
J10 SINUSITIS FINNGEN	4
K11 HAEMORR FINNGEN	4
L12 ATOPIC FINNGEN	4
L12 LICHENPLANUS FINNGEN	4
L12 LICHENSCLERATROPH FINNGEN	4
M13 ARTHROPATHIES FINNGEN	4
M13 DERMATOPOLY FINNGEN	4
M13 DORSOPATHY FINNGEN	4
M13 POLYMYO FINNGEN	4
N14 DIALYSIS FINNGEN	4
SLE FG FINNGEN	4
SLE STRICT FINNGEN	4
T2D FINNGEN	4
SLEEPLESSNESS / INSOMNIA UKB	3
DAYTIME DOZING / SLEEPING (NARCOLEPSY) UKB	3
COOKED VEGETABLE INTAKE UKB	3
PLACE OF BIRTH IN UK - NORTH CO-ORDINATE UKB	3
PLACE OF BIRTH IN UK - EAST CO-ORDINATE UKB	3
BEEF INTAKE UKB	3
LAMB/MUTTON INTAKE UKB	3
PORK INTAKE UKB	3
SPREAD TYPE: BUTTER/SPREADABLE BUTTER UKB	3
COFFEE TYPE: INSTANT COFFEE UKB	3
HANDEDNESS (CHIRALITY/LATERALITY): LEFT-HANDED UKB	3
FATHER'S AGE AT DEATH UKB	3
TOWNSEND DEPRIVATION INDEX AT RECRUITMENT UKB	3
NON-CANCER ILLNESS CODE, SELF-REPORTED: CHRONIC OBSTRUCTIVE AIRWAYS DISEASE/COPD UKB	3
NON-CANCER ILLNESS CODE, SELF-REPORTED: GASTRO-OESOPHAGEAL REFLUX (GORD) / GASTRIC REFLUX UKB	3
NON-CANCER ILLNESS CODE, SELF-REPORTED: CHOLELITHIASIS/GALL STONES UKB	3
NON-CANCER ILLNESS CODE, SELF-REPORTED: HIATUS HERNIA UKB	3
NON-CANCER ILLNESS CODE, SELF-REPORTED: IRITIS UKB	3
TREATMENT/MEDICATION CODE: SIMVASTATIN UKB	3
TREATMENT/MEDICATION CODE: SEREVENT 25MCG INHALER UKB	3
TREATMENT/MEDICATION CODE: OMEPRAZOLE UKB	3
TREATMENT/MEDICATION CODE: THYROXINE SODIUM UKB	3
TREATMENT/MEDICATION CODE: SALBUTAMOL 100MICROGRAMS SPACEHALER UKB	3
TREATMENT/MEDICATION CODE: CYMALON CRANBERRY 1.5G/5ML LIQUID UKB	3
ILLNESSES OF MOTHER: CHRONIC BRONCHITIS/EMPHYSEMA UKB	3
ILLNESSES OF MOTHER: DIABETES UKB	3
EVER HAD PROLONGED LOSS OF INTEREST IN NORMAL ACTIVITIES UKB	3
EVER SOUGHT OR RECEIVED PROFESSIONAL HELP FOR MENTAL DISTRESS UKB	3
FREQUENCY OF INABILITY TO STOP WORRYING DURING WORST PERIOD OF ANXIETY UKB	3
MENTAL HEALTH PROBLEMS EVER DIAGNOSED BY A PROFESSIONAL: DEPRESSION UKB	3
SUBSTANCES TAKEN FOR DEPRESSION: MEDICATION PRESCRIBED TO YOU (FOR AT LEAST TWO WEEKS) UKB	3
AGE HAYFEVER OR ALLERGIC RHINITIS DIAGNOSED BY DOCTOR UKB	3
AGE ASTHMA DIAGNOSED BY DOCTOR UKB	3
PLAYS COMPUTER GAMES UKB	3
BREATHING PROBLEMS DURING PERIOD OF JOB: NO UKB	3
JOB SOC CODING: CALL CENTRE AGENTS/OPERATORS UKB	3
BREATHING PROBLEMS IMPROVED/STOPPED AWAY FROM WORKPLACE OR ON HOLIDAY: NO UKB	3
RELATIVE AGE VOICE BROKE UKB	3
REASON FOR REDUCING AMOUNT OF ALCOHOL DRUNK: HEALTH PRECAUTION UKB	3
TYPE OF TOBACCO PREVIOUSLY SMOKED: MANUFACTURED CIGARETTES UKB	3
NUMBER OF CIGARETTES PREVIOUSLY SMOKED DAILY UKB	3
AGE STARTED HORMONE-REPLACEMENT THERAPY (HRT) UKB	3
NUMBER OF ATTEMPTS UKB	3
HAPPINESS UKB	3
PRIVATE HEALTHCARE UKB	3
3MM CYLINDRICAL POWER (LEFT) UKB	3
6MM ASYMMETRY INDEX (RIGHT) UKB	3
EYE PROBLEMS/DISORDERS: NONE OF THE ABOVE UKB	3
MOUTH/TEETH DENTAL PROBLEMS: NONE OF THE ABOVE UKB	3
VITAMIN AND MINERAL SUPPLEMENTS: NONE OF THE ABOVE UKB	3
PAIN TYPE(S) EXPERIENCED IN LAST MONTH: NECK OR SHOULDER PAIN UKB	3
PAIN TYPE(S) EXPERIENCED IN LAST MONTH: STOMACH OR ABDOMINAL PAIN UKB	3
TYPES OF PHYSICAL ACTIVITY IN LAST 4 WEEKS: WALKING FOR PLEASURE (NOT AS A MEANS OF TRANSPORT) UKB	3
LENGTH OF TIME AT CURRENT ADDRESS UKB	3
JOB INVOLVES MAINLY WALKING OR STANDING UKB	3
JOB INVOLVES HEAVY MANUAL OR PHYSICAL WORK UKB	3
PRIMARY_LYMPHOID AND HEMATOPOIETIC MALIGNANT NEOPLASMS UKB	3
COPD, EARLY/LATER ONSET UKB	3
COPD DIFFERENTIAL DIAGNOSIS UKB	3
COXARTHROSIS [ARTHROSIS OF HIP](FG) UKB	3
LYMPHOMAS UKB	3
C_PRIMARY_LYMPHOID_HEMATOPOIETIC UKB	3
IRON DEFICIENCY ANAEMIA UKB	3
DIAGNOSES - MAIN ICD10: D50 IRON DEFICIENCY ANAEMIA UKB	3
THYROTOXICOSIS WITH DIFFUSE GOITR UKB	3
THYROTOXICOSIS, OTHER AND/OR UNSPECIFIED UKB	3
ILD DIFFERENTIAL DIAGNOSIS UKB	3
DIAGNOSES - MAIN ICD10: J44 OTHER CHRONIC OBSTRUCTIVE PULMONARY DISEASE UKB	3
DIAGNOSES - MAIN ICD10: K42 UMBILICAL HERNIA UKB	3
DIAGNOSES - MAIN ICD10: K80 CHOLELITHIASIS UKB	3
GONARTHROSIS [ARTHROSIS OF KNEE](FG) UKB	3
DIAGNOSES - MAIN ICD10: M16 COXARTHROSIS [ARTHROSIS OF HIP] UKB	3
DIAGNOSES - MAIN ICD10: M17 GONARTHROSIS [ARTHROSIS OF KNEE] UKB	3
DISEASES OF THE MUSCULOSKELETAL SYSTEM AND CONNECTIVE TISSUE UKB	3
DISEASES OF THE DIGESTIVE SYSTEM UKB	3
AB1 VIRAL HEMOR FEVER NOS FINNGEN	3
ABDOM HERNIA FINNGEN	3
ASTHMA NOS EXMORE FINNGEN	3
ATOPIC STRICT REIMB FINNGEN	3
C3 OTHER SKIN EXALLC FINNGEN	3
C3 SKIN EXALLC FINNGEN	3
CD2 BENIGN LEIOMYOMA UTERI FINNGEN	3
CHOLELITH BROAD FINNGEN	3
COPD HOSPITAL FINNGEN	3
DM PERIPHATHERO FINNGEN	3
E4 GOITREMULTINOD FINNGEN	3
E4 IRON MET FINNGEN	3
E4 METABO FINNGEN	3
FG CVD FINNGEN	3
G6 CARPTU FINNGEN	3
H7 AMD FINNGEN	3
H7 CATARACTOTHER FINNGEN	3
H7 EYE FINNGEN	3
H7 RETINOPATHYDIAB BKG SEVERE FINNGEN	3
I9 ANGIO FINNGEN	3
I9 CABG FINNGEN	3
I9 CHD FINNGEN	3
I9 IHD FINNGEN	3
I9 PAD FINNGEN	3
I9 PAD EXNONE FINNGEN	3
J10 COPD FINNGEN	3
J10 COPDNAS FINNGEN	3
J10 COPDNAS INCLAVO FINNGEN	3
J10 PERITONSABSC FINNGEN	3
K11 CHOLELITH FINNGEN	3
K11 GALLBILPANC FINNGEN	3
K11 IBD STRICT FINNGEN	3
K11 KELAIBD FINNGEN	3
K11 KELAUC FINNGEN	3
KNEE ARTHROSIS FINNGEN	3
L12 ERYTHRO KELA FINNGEN	3
L12 PEMPHIGOID FINNGEN	3
M13 CONNECTNAS FINNGEN	3
M13 MUSCULOSKELETAL FINNGEN	3
M13 OTHERJOINT FINNGEN	3
M13 SLE FINNGEN	3
N14 ENDOMETRIOSIS FINNGEN	3
N14 PHIMOSIS FINNGEN	3
NECROVASC FG FINNGEN	3
ST19 INJURI ELBOW FOREA FINNGEN	3
T1D STRICT2 FINNGEN	3
T1D WIDE2 FINNGEN	3
WET AMD FINNGEN	3
Z21 OTHER SPECIAL EXAM INVES PERSONS WO COMPLA REPOR DIAGNOSIS FINNGEN	3
TOTAL SUGARS UKB	2
FREQUENCY OF FRIEND/FAMILY VISITS UKB	2
DRIVE FASTER THAN MOTORWAY SPEED LIMIT UKB	2
HANDS-FREE DEVICE/SPEAKERPHONE USE WITH MOBILE PHONE IN LAST 3 MONTH UKB	2
QRS DURATION UKB	2
CURRENT TOBACCO SMOKING UKB	2
EXPOSURE TO TOBACCO SMOKE OUTSIDE HOME UKB	2
MILK TYPE USED: FULL CREAM UKB	2
TEA INTAKE UKB	2
VARIATION IN DIET UKB	2
AVERAGE WEEKLY RED WINE INTAKE UKB	2
HAIR COLOUR (NATURAL, BEFORE GREYING): OTHER UKB	2
CANCER CODE, SELF-REPORTED: NON-MELANOMA SKIN CANCER UKB	2
CANCER CODE, SELF-REPORTED: BASAL CELL CARCINOMA UKB	2
NON-CANCER ILLNESS CODE, SELF-REPORTED: BRONCHIECTASIS UKB	2
NON-CANCER ILLNESS CODE, SELF-REPORTED: GASTROINTESTINAL BLEEDING UKB	2
NON-CANCER ILLNESS CODE, SELF-REPORTED: THYROID PROBLEM (NOT CANCER) UKB	2
NON-CANCER ILLNESS CODE, SELF-REPORTED: GLAUCOMA UKB	2
NON-CANCER ILLNESS CODE, SELF-REPORTED: PROLAPSED DISC/SLIPPED DISC UKB	2
NON-CANCER ILLNESS CODE, SELF-REPORTED: POLYMYALGIA RHEUMATICA UKB	2
NON-CANCER ILLNESS CODE, SELF-REPORTED: DRY EYES UKB	2
NON-CANCER ILLNESS CODE, SELF-REPORTED: CHICKENPOX UKB	2
NON-CANCER ILLNESS CODE, SELF-REPORTED: HEPATITIS A UKB	2
NON-CANCER ILLNESS CODE, SELF-REPORTED: TINNITUS / TINIITIS UKB	2
TREATMENT/MEDICATION CODE: DOVONEX 50MICROGRAMS/G CREAM UKB	2
TREATMENT/MEDICATION CODE: FLIXOTIDE 25MICROGRAMS INHALER UKB	2
TREATMENT/MEDICATION CODE: FRUSEMIDE UKB	2
TREATMENT/MEDICATION CODE: SECURON 40MG TABLET UKB	2
TREATMENT/MEDICATION CODE: ATENOLOL UKB	2
TREATMENT/MEDICATION CODE: FOLIC ACID PRODUCT UKB	2
TREATMENT/MEDICATION CODE: IBUPROFEN UKB	2
TREATMENT/MEDICATION CODE: OXYTETRACYCLINE UKB	2
TREATMENT/MEDICATION CODE: FLIXONASE 50MICROGRAMS AQUEOUS NASAL SPRAY UKB	2
TREATMENT/MEDICATION CODE: AMLODIPINE UKB	2
TREATMENT/MEDICATION CODE: NORMACOL GRANULES UKB	2
TREATMENT/MEDICATION CODE: BECLOMETASONE UKB	2
TREATMENT/MEDICATION CODE: FEXOFENADINE UKB	2
TREATMENT/MEDICATION CODE: QVAR 50 INHALER UKB	2
TREATMENT/MEDICATION CODE: BIMATOPROST UKB	2
TREATMENT/MEDICATION CODE: TIOTROPIUM UKB	2
TREATMENT/MEDICATION CODE: ROSIGLITAZONE 1MG / METFORMIN 500MG TABLET UKB	2
ILLNESSES OF FATHER: HEART DISEASE UKB	2
ILLNESSES OF FATHER: PROSTATE CANCER UKB	2
ILLNESSES OF FATHER: LUNG CANCER UKB	2
ILLNESSES OF SIBLINGS: HEART DISEASE UKB	2
ILLNESSES OF SIBLINGS: CHRONIC BRONCHITIS/EMPHYSEMA UKB	2
SMOKING STATUS: CURRENT UKB	2
EVER FELT WORRIED, TENSE, OR ANXIOUS FOR MOST OF A MONTH OR LONGER UKB	2
AGE AT FIRST EPISODE OF DEPRESSION UKB	2
EVER HAD PROLONGED FEELINGS OF SADNESS OR DEPRESSION UKB	2
DISTRESS CAUSED BY UNUSUAL OR PSYCHOTIC EXPERIENCES UKB	2
EVER THOUGHT THAT LIFE NOT WORTH LIVING UKB	2
FREQUENCY OF DEPRESSED MOOD IN LAST 2 WEEKS UKB	2
MENTAL HEALTH PROBLEMS EVER DIAGNOSED BY A PROFESSIONAL: PANIC ATTACKS UKB	2
ACTIVITIES UNDERTAKEN TO TREAT DEPRESSION: OTHER THERAPEUTIC ACTIVITIES SUCH AS MINDFULNESS, YOGA OR ART CLASSES UKB	2
ACTIONS TAKEN FOLLOWING SELF-HARM: SEE ANYONE FROM PSYCHIATRIC OR MENTAL HEALTH SERVICES, INCLUDING LIAISON SERVICES UKB	2
PULSE WAVE ARTERIAL STIFFNESS INDEX UKB	2
ABLE TO CONFIDE UKB	2
YEAR ENDED FULL TIME EDUCATION UKB	2
BRING UP PHLEGM/SPUTUM/MUCUS ON MOST DAYS UKB	2
TOBACCO SMOKING: EX-SMOKER UKB	2
TOBACCO SMOKING: NEVER SMOKED UKB	2
JOB CODING: BANK MANAGER, BANK SECTION MANAGER, BUILDING SOCIETY MANAGER, POST/SUB-POST OFFICE MANAGER UKB	2
JOB CODING: FARMER, FARMING CONTRACTOR, HERD MANAGER, SMALLHOLDER, BAILIFF UKB	2
JOB CODING: TAXI OR CAB DRIVER, CHAUFFEUR, HEARSE DRIVER UKB	2
JOB SOC CODING: FINANCIAL INSTITUTION MANAGERS UKB	2
JOB SOC CODING: QUANTITY SURVEYORS UKB	2
JOB SOC CODING: CAREERS ADVISERS AND VOCATIONAL GUIDANCE SPECIALISTS UKB	2
JOB SOC CODING: FARMERS UKB	2
BREATHING PROBLEMS RESPONSIBLE FOR LEAVING JOB: NO UKB	2
HOME LOCATION - NORTH CO-ORDINATE (ROUNDED) UKB	2
HAIR/BALDING PATTERN: PATTERN 3 UKB	2
FRACTURED/BROKEN BONES IN LAST 5 YEARS UKB	2
NON-BUTTER SPREAD TYPE DETAILS: POLYUNSATURATED/SUNFLOWER OIL BASED SPREAD (EG: FLORA) UKB	2
AGE AT LAST LIVE BIRTH UKB	2
TYPE OF TOBACCO PREVIOUSLY SMOKED: HAND-ROLLED CIGARETTES UKB	2
USED AN INHALER FOR CHEST WITHIN LAST HOUR UKB	2
NUMBER OF CIGARETTES CURRENTLY SMOKED DAILY (CURRENT CIGARETTE SMOKERS) UKB	2
HEADACHES FOR 3+ MONTHS UKB	2
NUMBER OF SPONTANEOUS MISCARRIAGES UKB	2
UNDERLYING (PRIMARY) CAUSE OF DEATH: ICD10: C64 MALIGNANT NEOPLASM OF KIDNEY, EXCEPT RENAL PELVIS UKB	2
SPELLS IN HOSPITAL UKB	2
PULSE WAVE REFLECTION INDEX UKB	2
EVER DEPRESSED FOR A WHOLE WEEK UKB	2
LEG PAIN ON WALKING UKB	2
FI3 : WORD INTERPOLATION UKB	2
FI4 : POSITIONAL ARITHMETIC UKB	2
FI8 : CHAINED ARITHMETIC UKB	2
3MM WEAK MERIDIAN ANGLE (LEFT) UKB	2
3MM STRONG MERIDIAN ANGLE (RIGHT) UKB	2
LOGMAR, FINAL (RIGHT) UKB	2
LOGMAR, FINAL (LEFT) UKB	2
EVER HAD REFRACTIVE LASER EYE SURGERY: BOTH EYES UKB	2
QUALIFICATIONS: O LEVELS/GCSES OR EQUIVALENT UKB	2
HOW ARE PEOPLE IN HOUSEHOLD RELATED TO PARTICIPANT: GRANDPARENT UKB	2
CURRENT EMPLOYMENT STATUS: UNABLE TO WORK BECAUSE OF SICKNESS OR DISABILITY UKB	2
NEVER EAT EGGS, DAIRY, WHEAT, SUGAR: SUGAR OR FOODS/DRINKS CONTAINING SUGAR UKB	2
REASON FOR GLASSES/CONTACT LENSES: FOR SHORT-SIGHTEDNESS, I.E. ONLY OR MAINLY FOR DISTANCE VIEWING SUCH AS DRIVING, CINEMA ETC (CALLED 'MYOPIA') UKB	2
EYE PROBLEMS/DISORDERS: CATARACT UKB	2
VASCULAR/HEART PROBLEMS DIAGNOSED BY DOCTOR: HEART ATTACK UKB	2
VASCULAR/HEART PROBLEMS DIAGNOSED BY DOCTOR: ANGINA UKB	2
FRACTURED BONE SITE(S): WRIST UKB	2
FRACTURED BONE SITE(S): OTHER BONES UKB	2
MEDICATION FOR PAIN RELIEF, CONSTIPATION, HEARTBURN: ASPIRIN UKB	2
VITAMIN AND MINERAL SUPPLEMENTS: VITAMIN C UKB	2
VITAMIN AND MINERAL SUPPLEMENTS: FOLIC ACID OR FOLATE (VIT B9) UKB	2
VITAMIN AND MINERAL SUPPLEMENTS: MULTIVITAMINS +/- MINERALS UKB	2
WHY STOPPED SMOKING: NONE OF THE ABOVE UKB	2
WHY STOPPED SMOKING: DOCTOR'S ADVICE UKB	2
LEISURE/SOCIAL ACTIVITIES: NONE OF THE ABOVE UKB	2
LEISURE/SOCIAL ACTIVITIES: ADULT EDUCATION CLASS UKB	2
TYPES OF PHYSICAL ACTIVITY IN LAST 4 WEEKS: STRENUOUS SPORTS UKB	2
OWN OR RENT ACCOMMODATION LIVED IN: OWN OUTRIGHT (BY YOU OR SOMEONE IN YOUR HOUSEHOLD) UKB	2
OWN OR RENT ACCOMMODATION LIVED IN: RENT - FROM LOCAL AUTHORITY, LOCAL COUNCIL, HOUSING ASSOCIATION UKB	2
NUMBER OF DAYS/WEEK OF VIGOROUS PHYSICAL ACTIVITY 10+ MINUTES UKB	2
DIAGNOSES - MAIN ICD10: C34 MALIGNANT NEOPLASM OF BRONCHUS AND LUNG UKB	2
MALIGNANT NEOPLASM OF BREAST UKB	2
MALIGNANT NEOPLASM OF BRONCHUS AND LUNG UKB	2
MALIGNANT NEOPLASM OF CORPUS UTERI UKB	2
MALIGNANT MELANOMA OF SKIN UKB	2
MALIGNANT NEOPLASM OF RECTUM UKB	2
MALIGNANT NEOPLASM OF SMALL INTESTINE UKB	2
MALIGNANT NEOPLASM OF TONSIL UKB	2
DIAGNOSES - MAIN ICD10: D12 BENIGN NEOPLASM OF COLON, RECTUM, ANUS AND ANAL CANAL UKB	2
OTHER AND UNSPECIFIED ANAEMIAS UKB	2
OTHER ANAEMIAS UKB	2
DIAGNOSES - MAIN ICD10: D64 OTHER ANAEMIAS UKB	2
DIAGNOSES - MAIN ICD10: D69 PURPURA AND OTHER HAEMORRHAGIC CONDITIONS UKB	2
DIAGNOSES - MAIN ICD10: E04 OTHER NON-TOXIC GOITRE UKB	2
DIAGNOSES - MAIN ICD10: H00 HORDEOLUM AND CHALAZION UKB	2
CHALAZION UKB	2
VITREOUS HAEMORRHAGE UKB	2
HEART FAILURE UKB	2
DIAGNOSES - MAIN ICD10: I48 ATRIAL FIBRILLATION AND FLUTTER UKB	2
DIAGNOSES - MAIN ICD10: I73 OTHER PERIPHERAL VASCULAR DISEASES UKB	2
DIAGNOSES - MAIN ICD10: I84 HAEMORRHOIDS UKB	2
DISEASES OF VEINS, LYMPHATIC VESSELS AND LYMPH NODES, NOT ELSEWHERE CLASSIFIED UKB	2
HEART FAILURE,STRICT UKB	2
HEART FAILURE, NOT STRICT UKB	2
ANY ICDMAIN EVENT IN HILMO OR CAUSES OF DEATH UKB	2
NEOPLASMS UKB	2
DISORDERS OF GALLBLADDER, BILIARY TRACT AND PANCREAS UKB	2
DIAGNOSES - MAIN ICD10: K57 DIVERTICULAR DISEASE OF INTESTINE UKB	2
OTHER AND UNSPECIFIED PSORIASIS UKB	2
LUNG CANCER AND MESOTHELIOMA UKB	2
GIANT CELL ARTERITIS UKB	2
HALLUX VALGUS (ACQUIRED) UKB	2
DIAGNOSES - MAIN ICD10: M20 ACQUIRED DEFORMITIES OF FINGERS AND TOES UKB	2
DIAGNOSES - MAIN ICD10: N39 OTHER DISORDERS OF URINARY SYSTEM UKB	2
DIAGNOSES - MAIN ICD10: N47 REDUNDANT PREPUCE, PHIMOSIS AND PARAPHIMOSIS UKB	2
DIAGNOSES - MAIN ICD10: O21 EXCESSIVE VOMITING IN PREGNANCY UKB	2
DIAGNOSES - MAIN ICD10: R07 PAIN IN THROAT AND CHEST UKB	2
DIAGNOSES - MAIN ICD10: S52 FRACTURE OF FOREARM UKB	2
SPONDYLOPATHIES (FG) UKB	2
DISEASES OF THE EYE AND ADNEXA UKB	2
AB1 INFECTIONS FINNGEN	2
AB1 VIRAL WARTS FINNGEN	2
ALCOHOL RELATED FINNGEN	2
ASTHMA OBESITY FINNGEN	2
C3 BREAST FINNGEN	2
C3 BREAST HER2NEG EXALLC FINNGEN	2
C3 CERVIX UTERI FINNGEN	2
C3 CERVIX UTERI EXALLC FINNGEN	2
CD2 BENIGN LEIOMYOMA UTERI EXALLC FINNGEN	2
CHILDHOOD ALLERGY FINNGEN	2
COPD ASTHMA PNEUMONIA SEPSIS FINNGEN	2
COPD LATER FINNGEN	2
COPD MODE FINNGEN	2
COX ARTHROSIS FINNGEN	2
C STROKE FINNGEN	2
D3 ANAEMIA FINNGEN	2
D3 ANAEMIA B12 DEF FINNGEN	2
D3 BLOOD FINNGEN	2
D3 SARCOIDOSIS FINNGEN	2
DRY AMD FINNGEN	2
E4 DMNASNOCOMP FINNGEN	2
E4 HYPODRUG FINNGEN	2
ERECTILE DYSFUNCTION FINNGEN	2
F5 ORGANIC FINNGEN	2
G6 MIGRAINE FINNGEN	2
G6 OTHDEMYEL FINNGEN	2
H7 ALLERGICCONJUNCTIVITIS FINNGEN	2
H7 CONJUNCTIVITIS FINNGEN	2
H7 GLAUCOMA FINNGEN	2
H7 GLAUCOMA POAG FINNGEN	2
H7 IRIDOCYCLITISINOTH FINNGEN	2
H7 OPTNEURITIS FINNGEN	2
H7 USEOFEYEANTIALLERGENS FINNGEN	2
H8 CONSENHEARINGLOSS FINNGEN	2
H8 MIDDLEMASTOID FINNGEN	2
H8 NONSUPPNAS FINNGEN	2
H8 OTHEREAR FINNGEN	2
I9 AF EXNONE FINNGEN	2
I9 ANGINA FINNGEN	2
I9 ANGINA EXNONE FINNGEN	2
I9 AORTANEUR FINNGEN	2
I9 AORTANEUR EXNONE FINNGEN	2
I9 ATHSCLE FINNGEN	2
I9 ATHSCLE EXNONE FINNGEN	2
I9 CABG EXNONE FINNGEN	2
I9 CARDMYO FINNGEN	2
I9 HEARTFAIL AND ANTIHYPERT FINNGEN	2
I9 MI EXNONE FINNGEN	2
I9 UAP FINNGEN	2
I9 UAP EXNONE FINNGEN	2
J10 ACUTELOWERNAS FINNGEN	2
J10 INFLUPNEU FINNGEN	2
J10 PNEUMONIA FINNGEN	2
J10 PNEUMOPROBBAC FINNGEN	2
J10 VOCALLARYNX FINNGEN	2
K11 APPENDACUT FINNGEN	2
K11 APPENDIX FINNGEN	2
K11 CHOLANGI STRICT FINNGEN	2
K11 DIVERTIC FINNGEN	2
K11 ENERCOLNONINF FINNGEN	2
K11 IBD FINNGEN	2
K11 IBD STRICT PSC FINNGEN	2
K11 PSC COLITIS FINNGEN	2
K11 PSC COLITIS STRICT FINNGEN	2
K11 UC STRICT FINNGEN	2
K11 UC STRICT PSC FINNGEN	2
K11 ULCER FINNGEN	2
L12 DERMATITISECZEMA FINNGEN	2
L12 PEMPHIGOID BULL FINNGEN	2
L12 SKIN FINNGEN	2
L12 URTICARIAERYTHEMA FINNGEN	2
M13 ARTHROSIS KNEE PRIM ICD10 FINNGEN	2
M13 ARTHROSIS KNEE PRIM KNEESURG FINNGEN	2
M13 ARTHTROSIS COX PRIM HIPSURG FINNGEN	2
M13 DUPUTRYEN FINNGEN	2
M13 ENTEROARTHR FINNGEN	2
M13 FLATFOOT FINNGEN	2
M13 GOUT FINNGEN	2
M13 MONOARTHRITIS FINNGEN	2
M13 NECROVASC FINNGEN	2
M13 PATELLAOTH FINNGEN	2
M13 POLYARTERETAL FINNGEN	2
M13 POLYARTHRITIS FINNGEN	2
M13 TRIGGERFINGER FINNGEN	2
MACULA NAS FINNGEN	2
N14 BENIGNMAMDYSP FINNGEN	2
N14 CHRONKIDNEYDIS FINNGEN	2
N14 ENDOMETRIOSIS OVARY FINNGEN	2
N14 GLOMERULAR FINNGEN	2
N14 MALEGEN FINNGEN	2
N14 RENFAIL FINNGEN	2
NONALLERG ASTHMA FINNGEN	2
NONALLERG ASTHMA EXMORE FINNGEN	2
O15 PREG DM FINNGEN	2
O15 PREG OTHER MAT DISORD FINNGEN	2
P16 OTH DISORD ORIGINA PERINA PERIOD FINNGEN	2
POLLENALLERG FINNGEN	2
PRIM COXARTHROSIS FINNGEN	2
PRIM KNEEARTHROSIS FINNGEN	2
PSORI STRICT FINNGEN	2
PULM PNEUMONIA SEPSIS FINNGEN	2
R18 ABNORMAL FINDI EXAMI OTHER BODY FLUIDS SUBST TISSU WO DIAGNOSIS FINNGEN	2
R18 ABNORMAL FINDI SECRE SMEARS CERVIX UTERI VAGINA VULVA FINNGEN	2
R18 GENERAL SYMPTOMS SIGNS FINNGEN	2
R18 UNSPE HAEMATU FINNGEN	2
RX GLUCOSAMINE FINNGEN	2
RX PARACETAMOL NSAID FINNGEN	2
SLE NOS FINNGEN	2
ST19 FRACT FOREA FINNGEN	2
ST19 SUPERF INJURY NECK FINNGEN	2
THYROIDITIS FINNGEN	2
Z21 PRESENCE CARDIAC VASCULAR IMPLANTNTS GRAFTS FINNGEN	2
Z21 PRESENCE OTH FUNCTIONAL IMPLANTNTS FINNGEN	2
NITROGEN DIOXIDE AIR POLLUTION 2007 UKB	1
PARTICULATE MATTER AIR POLLUTION (PM10) 2007 UKB	1
NITROGEN DIOXIDE AIR POLLUTION 2006 UKB	1
NITROGEN DIOXIDE AIR POLLUTION 2005 UKB	1
FOOD WEIGHT UKB	1
FAT UKB	1
CARBOHYDRATE UKB	1
SATURATED FAT UKB	1
VITAMIN C UKB	1
CALCIUM UKB	1
VITAMIN E UKB	1
DRINKING WATER INTAKE UKB	1
FIZZY DRINK INTAKE UKB	1
COFFEE CONSUMED UKB	1
FILTERED COFFEE INTAKE UKB	1
ADDED MILK TO FILTERED COFFEE UKB	1
INTAKE OF SUGAR ADDED TO COFFEE UKB	1
TYPE MILK CONSUMED: DID NOT HAVE MILK UKB	1
TYPE MILK CONSUMED: CHOLESTEROL LOWERING MILK UKB	1
FREQUENCY OF LIGHT DIY IN LAST 4 WEEKS UKB	1
DURATION OF LIGHT DIY UKB	1
DESSERT CONSUMERS UKB	1
CRISP INTAKE UKB	1
SOFT CHEESE INTAKE UKB	1
VEGETABLE CONSUMERS UKB	1
TIME SPENT DOING VIGOROUS PHYSICAL ACTIVITY UKB	1
TIME SPENT OUTDOORS IN WINTER UKB	1
TIME SPENT DRIVING UKB	1
WEEKLY USAGE OF MOBILE PHONE IN LAST 3 MONTHS UKB	1
DIFFERENCE IN MOBILE PHONE USE COMPARED TO TWO YEARS PREVIOUSLY UKB	1
USUAL SIDE OF HEAD FOR MOBILE PHONE USE: RIGHT UKB	1
VENTRICULAR RATE UKB	1
P DURATION UKB	1
EXPOSURE TO TOBACCO SMOKE AT HOME UKB	1
POULTRY INTAKE UKB	1
SPREAD TYPE: NEVER/RARELY USE SPREAD UKB	1
SPREAD TYPE: OTHER TYPE OF SPREAD/MARGARINE UKB	1
CEREAL TYPE: OAT CEREAL (E.G. READY BREK, PORRIDGE) UKB	1
AVERAGE WEEKLY CHAMPAGNE PLUS WHITE WINE INTAKE UKB	1
AVERAGE WEEKLY SPIRITS INTAKE UKB	1
BREASTFED AS A BABY UKB	1
MATERNAL SMOKING AROUND BIRTH UKB	1
FATHER STILL ALIVE UKB	1
MOTHER STILL ALIVE UKB	1
NUMBER OF FULL SISTERS UKB	1
CANCER CODE, SELF-REPORTED: TONGUE CANCER UKB	1
CANCER CODE, SELF-REPORTED: CHRONIC LYMPHOCYTIC UKB	1
CANCER CODE, SELF-REPORTED: MALIGNANT MELANOMA UKB	1
CANCER CODE, SELF-REPORTED: RODENT ULCER UKB	1
NON-CANCER ILLNESS CODE, SELF-REPORTED: ESSENTIAL HYPERTENSION UKB	1
NON-CANCER ILLNESS CODE, SELF-REPORTED: ANGINA UKB	1
NON-CANCER ILLNESS CODE, SELF-REPORTED: HEART ATTACK/MYOCARDIAL INFARCTION UKB	1
NON-CANCER ILLNESS CODE, SELF-REPORTED: CARDIOMYOPATHY UKB	1
NON-CANCER ILLNESS CODE, SELF-REPORTED: INTERSTITIAL LUNG DISEASE UKB	1
NON-CANCER ILLNESS CODE, SELF-REPORTED: PLEURISY UKB	1
NON-CANCER ILLNESS CODE, SELF-REPORTED: GASTRIC/STOMACH ULCERS UKB	1
NON-CANCER ILLNESS CODE, SELF-REPORTED: RENAL FAILURE REQUIRING DIALYSIS UKB	1
NON-CANCER ILLNESS CODE, SELF-REPORTED: TYPE 2 DIABETES UKB	1
NON-CANCER ILLNESS CODE, SELF-REPORTED: NEUROLOGICAL INJURY/TRAUMA UKB	1
NON-CANCER ILLNESS CODE, SELF-REPORTED: EYE/EYELID PROBLEM UKB	1
NON-CANCER ILLNESS CODE, SELF-REPORTED: PSYCHOLOGICAL/PSYCHIATRIC PROBLEM UKB	1
NON-CANCER ILLNESS CODE, SELF-REPORTED: BELL'S PALSY/FACIAL NERVE PALSY UKB	1
NON-CANCER ILLNESS CODE, SELF-REPORTED: DIABETIC EYE DISEASE UKB	1
NON-CANCER ILLNESS CODE, SELF-REPORTED: DEPRESSION UKB	1
NON-CANCER ILLNESS CODE, SELF-REPORTED: ALLERGY OR ANAPHYLACTIC REACTION TO DRUG UKB	1
NON-CANCER ILLNESS CODE, SELF-REPORTED: PERIPHERAL NERVE INJURY UKB	1
NON-CANCER ILLNESS CODE, SELF-REPORTED: MUSCLE OR SOFT TISSUE INJURIES UKB	1
NON-CANCER ILLNESS CODE, SELF-REPORTED: BRONCHITIS UKB	1
NON-CANCER ILLNESS CODE, SELF-REPORTED: EAR/VESTIBULAR DISORDER UKB	1
NON-CANCER ILLNESS CODE, SELF-REPORTED: CEREBRAL ANEURYSM UKB	1
NON-CANCER ILLNESS CODE, SELF-REPORTED: OPTIC NEURITIS UKB	1
NON-CANCER ILLNESS CODE, SELF-REPORTED: MALARIA UKB	1
NON-CANCER ILLNESS CODE, SELF-REPORTED: HELICOBACTER PYLORI UKB	1
NON-CANCER ILLNESS CODE, SELF-REPORTED: CLOTTING DISORDER/EXCESSIVE BLEEDING UKB	1
NON-CANCER ILLNESS CODE, SELF-REPORTED: DUODENAL ULCER UKB	1
NON-CANCER ILLNESS CODE, SELF-REPORTED: COLITIS/NOT CROHNS OR ULCERATIVE COLITIS UKB	1
NON-CANCER ILLNESS CODE, SELF-REPORTED: CROHNS DISEASE UKB	1
NON-CANCER ILLNESS CODE, SELF-REPORTED: OSTEOARTHRITIS UKB	1
NON-CANCER ILLNESS CODE, SELF-REPORTED: DIABETIC NEUROPATHY/ULCERS UKB	1
NON-CANCER ILLNESS CODE, SELF-REPORTED: POST-TRAUMATIC STRESS DISORDER UKB	1
NON-CANCER ILLNESS CODE, SELF-REPORTED: BRAIN HAEMORRHAGE UKB	1
NON-CANCER ILLNESS CODE, SELF-REPORTED: VARICOSE VEINS UKB	1
NON-CANCER ILLNESS CODE, SELF-REPORTED: PNEUMOTHORAX UKB	1
NON-CANCER ILLNESS CODE, SELF-REPORTED: VERTIGO UKB	1
NON-CANCER ILLNESS CODE, SELF-REPORTED: INGUINAL HERNIA UKB	1
NON-CANCER ILLNESS CODE, SELF-REPORTED: MACULAR DEGENERATION UKB	1
NON-CANCER ILLNESS CODE, SELF-REPORTED: JOINT PAIN UKB	1
NON-CANCER ILLNESS CODE, SELF-REPORTED: LICHEN PLANUS UKB	1
NON-CANCER ILLNESS CODE, SELF-REPORTED: RAYNAUD'S PHENOMENON/DISEASE UKB	1
NON-CANCER ILLNESS CODE, SELF-REPORTED: RUBELLA / GERMAN MEASLES UKB	1
NON-CANCER ILLNESS CODE, SELF-REPORTED: THYROID GOITRE UKB	1
NON-CANCER ILLNESS CODE, SELF-REPORTED: FRACTURE SKULL / HEAD UKB	1
NON-CANCER ILLNESS CODE, SELF-REPORTED: FRACTURE JAW UKB	1
NON-CANCER ILLNESS CODE, SELF-REPORTED: FRACTURE ULNA UKB	1
NON-CANCER ILLNESS CODE, SELF-REPORTED: FRACTURE FINGER UKB	1
NON-CANCER ILLNESS CODE, SELF-REPORTED: FRACTURE METATARSAL UKB	1
NON-CANCER ILLNESS CODE, SELF-REPORTED: VITILIGO UKB	1
NON-CANCER ILLNESS CODE, SELF-REPORTED: ALLERGY TO HOUSE DUST MITE UKB	1
NON-CANCER ILLNESS CODE, SELF-REPORTED: UNCLASSIFIABLE UKB	1
TREATMENT/MEDICATION CODE: VITAMIN A UKB	1
TREATMENT/MEDICATION CODE: HEPACON B12 1MG/1ML INJECTION UKB	1
TREATMENT/MEDICATION CODE: RAMIPRIL UKB	1
TREATMENT/MEDICATION CODE: PULMICORT LS 50MICROGRAMS INHALER UKB	1
TREATMENT/MEDICATION CODE: ZIRTEK 10MG TABLET UKB	1
TREATMENT/MEDICATION CODE: CLARITYN 10MG TABLET UKB	1
TREATMENT/MEDICATION CODE: LANSOPRAZOLE UKB	1
TREATMENT/MEDICATION CODE: RISPERIDONE UKB	1
TREATMENT/MEDICATION CODE: PROZAC 20MG CAPSULE UKB	1
TREATMENT/MEDICATION CODE: PAROXETINE UKB	1
TREATMENT/MEDICATION CODE: STEMETIL 5MG TABLET UKB	1
TREATMENT/MEDICATION CODE: ASPIRIN UKB	1
TREATMENT/MEDICATION CODE: DIDRONEL 200MG TABLET UKB	1
TREATMENT/MEDICATION CODE: FERROUS SULPHATE UKB	1
TREATMENT/MEDICATION CODE: ALFACALCIDOL UKB	1
TREATMENT/MEDICATION CODE: LODINE 200MG TABLET UKB	1
TREATMENT/MEDICATION CODE: MEFENAMIC ACID UKB	1
TREATMENT/MEDICATION CODE: TYLEX CAPSULE UKB	1
TREATMENT/MEDICATION CODE: EPILIM 100MG CRUSHABLE TABLET UKB	1
TREATMENT/MEDICATION CODE: NICOTINE PRODUCT UKB	1
TREATMENT/MEDICATION CODE: TETRACYCLINE UKB	1
TREATMENT/MEDICATION CODE: METRONIDAZOLE UKB	1
TREATMENT/MEDICATION CODE: PREDNISOLONE UKB	1
TREATMENT/MEDICATION CODE: ALLOPURINOL UKB	1
TREATMENT/MEDICATION CODE: BECONASE 50MICROGRAMS NASAL SPRAY UKB	1
TREATMENT/MEDICATION CODE: RHINOCORT 50MICROGRAMS NASAL SPRAY UKB	1
TREATMENT/MEDICATION CODE: SODIUM BICARBONATE UKB	1
TREATMENT/MEDICATION CODE: DIPROBASE CREAM UKB	1
TREATMENT/MEDICATION CODE: E45 CREAM UKB	1
TREATMENT/MEDICATION CODE: MANEVAC GRANULES UKB	1
TREATMENT/MEDICATION CODE: AMANTADINE UKB	1
TREATMENT/MEDICATION CODE: DOXAZOSIN UKB	1
TREATMENT/MEDICATION CODE: TERBUTALINE UKB	1
TREATMENT/MEDICATION CODE: PENICILLIN UKB	1
TREATMENT/MEDICATION CODE: DIPROSALIC OINTMENT UKB	1
TREATMENT/MEDICATION CODE: BETNESOL 0.1% EYE/EAR/NOSE DROPS UKB	1
TREATMENT/MEDICATION CODE: OTOMIZE EAR SPRAY UKB	1
TREATMENT/MEDICATION CODE: HYDROXYZINE UKB	1
TREATMENT/MEDICATION CODE: HYDROXYCHLOROQUINE UKB	1
TREATMENT/MEDICATION CODE: SUMATRIPTAN UKB	1
TREATMENT/MEDICATION CODE: DICLOFENAC UKB	1
TREATMENT/MEDICATION CODE: CLOBETASONE UKB	1
TREATMENT/MEDICATION CODE: FLUTICASONE UKB	1
TREATMENT/MEDICATION CODE: WARFARIN UKB	1
TREATMENT/MEDICATION CODE: FLECAINIDE UKB	1
TREATMENT/MEDICATION CODE: FLUVASTATIN UKB	1
TREATMENT/MEDICATION CODE: FELODIPINE UKB	1
TREATMENT/MEDICATION CODE: CARVEDILOL UKB	1
TREATMENT/MEDICATION CODE: FUROSEMIDE UKB	1
TREATMENT/MEDICATION CODE: SODIUM CROMOGLICATE UKB	1
TREATMENT/MEDICATION CODE: DOSULEPIN UKB	1
TREATMENT/MEDICATION CODE: ACYCLOVIR UKB	1
TREATMENT/MEDICATION CODE: OIL OF PEPPERMINT UKB	1
TREATMENT/MEDICATION CODE: NICORANDIL UKB	1
TREATMENT/MEDICATION CODE: LECITHIN PRODUCT UKB	1
TREATMENT/MEDICATION CODE: SYNALAR 1:10 CREAM UKB	1
TREATMENT/MEDICATION CODE: LOSARTAN UKB	1
TREATMENT/MEDICATION CODE: ALENDRONATE SODIUM UKB	1
TREATMENT/MEDICATION CODE: CO-TENIDONE UKB	1
TREATMENT/MEDICATION CODE: DERMOL 500 LOTION UKB	1
TREATMENT/MEDICATION CODE: LATANOPROST UKB	1
TREATMENT/MEDICATION CODE: XALATAN 0.005% EYE DROPS UKB	1
TREATMENT/MEDICATION CODE: ATORVASTATIN UKB	1
TREATMENT/MEDICATION CODE: ZOLMITRIPTAN UKB	1
TREATMENT/MEDICATION CODE: SALBUTAMOL PRODUCT UKB	1
TREATMENT/MEDICATION CODE: PRAMIPEXOLE UKB	1
TREATMENT/MEDICATION CODE: LEFLUNOMIDE UKB	1
TREATMENT/MEDICATION CODE: ISOTARD 25XL M/R TABLET UKB	1
TREATMENT/MEDICATION CODE: SOLPADOL CAPSULE UKB	1
TREATMENT/MEDICATION CODE: PLAVIX 75MG TABLET UKB	1
TREATMENT/MEDICATION CODE: ORLISTAT UKB	1
TREATMENT/MEDICATION CODE: OXYCODONE HYDROCHLORIDE UKB	1
TREATMENT/MEDICATION CODE: CARDICOR 1.25MG TABLET UKB	1
TREATMENT/MEDICATION CODE: PIOGLITAZONE UKB	1
TREATMENT/MEDICATION CODE: HYDROXOCOBALAMIN UKB	1
TREATMENT/MEDICATION CODE: ZAPAIN CAPLET UKB	1
TREATMENT/MEDICATION CODE: COZAAR 25MG TABLET UKB	1
TREATMENT/MEDICATION CODE: ARCOXIA 90MG TABLET UKB	1
TREATMENT/MEDICATION CODE: ESCITALOPRAM UKB	1
TREATMENT/MEDICATION CODE: AMOXICILLIN UKB	1
TREATMENT/MEDICATION CODE: ZIRTEK ALLERGY 10MG TABLET UKB	1
TREATMENT/MEDICATION CODE: HUMIRA 40MG INJECTION SOLUTION 0.8ML PREFILLED SYRINGE UKB	1
TREATMENT/MEDICATION CODE: VASCALPHA 5MG M/R TABLET UKB	1
TREATMENT/MEDICATION CODE: TRAMACET 325MG/37.5MG TABLET UKB	1
TREATMENT/MEDICATION CODE: ROSUVASTATIN UKB	1
TREATMENT/MEDICATION CODE: EZETIMIBE UKB	1
TREATMENT/MEDICATION CODE: RINO CLENIL 50MICROGRAMS NASAL SPRAY UKB	1
TREATMENT/MEDICATION CODE: ALLERGY RELIEF ANTIHISTAMINE 4MG TABLET UKB	1
TREATMENT/MEDICATION CODE: FORMOTEROL UKB	1
TREATMENT/MEDICATION CODE: BUDESONIDE+FORMOTEROL UKB	1
TREATMENT/MEDICATION CODE: STRONTIUM PRODUCT UKB	1
TREATMENT/MEDICATION CODE: CHONDROITIN PRODUCT UKB	1
TREATMENT/MEDICATION CODE: OMEGA-3/FISH OIL SUPPLEMENT UKB	1
TREATMENT/MEDICATION CODE: FOOD SUPPLEMENT/PLANT/HERBAL EXTRACT UKB	1
TREATMENT/MEDICATION CODE: ALOE VERA PRODUCT UKB	1
TREATMENT/MEDICATION CODE: DIGOXIN UKB	1
TREATMENT/MEDICATION CODE: PHENOBARBITONE UKB	1
TREATMENT/MEDICATION CODE: FREE-TEXT ENTRY, UNABLE TO BE CODED UKB	1
PROSPECTIVE MEMORY RESULT UKB	1
SPEECH-RECEPTION-THRESHOLD (SRT) ESTIMATE (RIGHT) UKB	1
JOB CODE - DEDUCED: HOUSING AND WELFARE OFFICERS UKB	1
JOB CODE - DEDUCED: VOCATIONAL AND INDUSTRIAL TRAINERS AND INSTRUCTORS UKB	1
JOB CODE - DEDUCED: LOCAL GOVERNMENT CLERICAL OFFICERS AND ASSISTANTS UKB	1
JOB CODE - DEDUCED: GENERAL OFFICE ASSISTANTS/CLERKS UKB	1
HOME LOCATION AT ASSESSMENT - EAST CO-ORDINATE (ROUNDED) UKB	1
HOME LOCATION AT ASSESSMENT - NORTH CO-ORDINATE (ROUNDED) UKB	1
DAY-OF-WEEK QUESTIONNAIRE COMPLETION REQUESTED: THURSDAY UKB	1
VITAMIN AND/OR MINERAL SUPPLEMENT USE: MULTIVITAMIN UKB	1
VITAMIN AND/OR MINERAL SUPPLEMENT USE: MULTIVITAMIN WITH CALCIUM UKB	1
VITAMIN AND/OR MINERAL SUPPLEMENT USE: VITAMIN A UKB	1
VITAMIN AND/OR MINERAL SUPPLEMENT USE: VITAMIN D UKB	1
VITAMIN AND/OR MINERAL SUPPLEMENT USE: OTHER VITAMIN UKB	1
TYPE OF SPECIAL DIET FOLLOWED: VEGAN UKB	1
TYPE OF MEALS EATEN: RESTAURANT MEALS UKB	1
TYPE OF FAT/OIL USED IN COOKING: COOKING FAT UNKNOWN UKB	1
TYPE OF FAT/OIL USED IN COOKING: BUTTER UKB	1
TYPE OF FAT/OIL USED IN COOKING: NORMAL FAT BUTTER UKB	1
TYPE OF FAT/OIL USED IN COOKING: LOW FAT OLIVE SPREAD FOR UKB	1
TYPE OF FAT/OIL USED IN COOKING: SOYA MARGARINE UKB	1
TYPE OF FAT/OIL USED IN COOKING: UNKNOWN/OTHER SOFT MARGARINE UKB	1
TYPE OF FAT/OIL USED IN COOKING: LOW FAT SOFT MARGARINE UKB	1
TYPE OF FAT/OIL USED IN COOKING: NORMAL FAT SOFT MARGARINE UKB	1
TYPE OF FAT/OIL USED IN COOKING: HARD MARGARINE UKB	1
SIZE OF WHITE WINE GLASS DRUNK: MEDIUM (175ML) UKB	1
SIZE OF RED WINE GLASS DRUNK: LARGE (250ML) UKB	1
ILLNESSES OF FATHER: NONE OF THE ABOVE (GROUP 1) UKB	1
ILLNESSES OF FATHER: NONE OF THE ABOVE (GROUP 2) UKB	1
ILLNESSES OF FATHER: PARKINSON'S DISEASE UKB	1
ILLNESSES OF FATHER: BOWEL CANCER UKB	1
ILLNESSES OF FATHER: HIGH BLOOD PRESSURE UKB	1
ILLNESSES OF MOTHER: STROKE UKB	1
ILLNESSES OF MOTHER: LUNG CANCER UKB	1
ILLNESSES OF SIBLINGS: STROKE UKB	1
ILLNESSES OF SIBLINGS: BREAST CANCER UKB	1
ILLNESSES OF ADOPTED FATHER: NONE OF THE ABOVE (GROUP 2) UKB	1
ILLNESSES OF ADOPTED SIBLINGS: SEVERE DEPRESSION UKB	1
ALCOHOL DRINKER STATUS: NEVER UKB	1
ALCOHOL DRINKER STATUS: CURRENT UKB	1
HOME AREA POPULATION DENSITY - URBAN OR RURAL: SCOTLAND - ACCESSIBLE SMALL TOWN UKB	1
BIPOLAR AND MAJOR DEPRESSION STATUS: NO BIPOLAR OR DEPRESSION UKB	1
AMOUNT OF ALCOHOL DRUNK ON A TYPICAL DRINKING DAY UKB	1
FREQUENCY OF FAILURE TO FULFIL NORMAL EXPECTATIONS DUE TO DRINKING ALCOHOL IN LAST YEAR UKB	1
EVER BEEN INJURED OR INJURED SOMEONE ELSE THROUGH DRINKING ALCOHOL: YES, DURING THE LAST YEAR UKB	1
FREQUENCY OF DRINKING ALCOHOL UKB	1
ONGOING ADDICTION TO ALCOHOL UKB	1
FREQUENCY OF CONSUMING SIX OR MORE UNITS OF ALCOHOL UKB	1
TENSE, SORE, OR ACHING MUSCLES DURING WORST PERIOD OF ANXIETY UKB	1
IMPACT ON NORMAL ROLES DURING WORST PERIOD OF ANXIETY UKB	1
EVER WORRIED MORE THAN MOST PEOPLE WOULD IN SIMILAR SITUATION UKB	1
AGE AT LAST EPISODE OF DEPRESSION UKB	1
IMPACT ON NORMAL ROLES DURING WORST PERIOD OF DEPRESSION UKB	1
FEELINGS OF WORTHLESSNESS DURING WORST PERIOD OF DEPRESSION UKB	1
GENERAL HAPPINESS UKB	1
EVER HEARD AN UN-REAL VOICE UKB	1
SELF-HARMED IN PAST YEAR UKB	1
EVER CONTEMPLATED SELF-HARM UKB	1
FELT IRRITABLE OR HAD ANGRY OUTBURSTS IN PAST MONTH UKB	1
EVER SUFFERED MENTAL DISTRESS PREVENTING USUAL ACTIVITIES UKB	1
EVER HAD PERIOD EXTREME IRRITABILITY UKB	1
RECENT FEELINGS OF INADEQUACY UKB	1
RECENT FEELINGS OF FOREBODING UKB	1
TROUBLE FALLING OR STAYING ASLEEP, OR SLEEPING TOO MUCH UKB	1
RECENT FEELINGS OF TIREDNESS OR LOW ENERGY UKB	1
VICTIM OF PHYSICALLY VIOLENT CRIME UKB	1
WEIGHT CHANGE DURING WORST EPISODE OF DEPRESSION: STAYED ABOUT THE SAME OR WAS ON A DIET UKB	1
WEIGHT CHANGE DURING WORST EPISODE OF DEPRESSION: LOST WEIGHT UKB	1
FREQUENCY OF DIFFICULTY CONTROLLING WORRY DURING WORST PERIOD OF ANXIETY UKB	1
MULTIPLE WORRIES DURING WORST PERIOD OF ANXIETY UKB	1
DIFFICULTY STOPPING WORRYING DURING WORST PERIOD OF ANXIETY UKB	1
MENTAL HEALTH PROBLEMS EVER DIAGNOSED BY A PROFESSIONAL: SOCIAL ANXIETY OR SOCIAL PHOBIA UKB	1
MENTAL HEALTH PROBLEMS EVER DIAGNOSED BY A PROFESSIONAL: ANY OTHER TYPE OF PSYCHOSIS OR PSYCHOTIC ILLNESS UKB	1
ACTIVITIES UNDERTAKEN TO TREAT DEPRESSION: TALKING THERAPIES, SUCH AS PSYCHOTHERAPY, COUNSELLING, GROUP THERAPY OR CBT UKB	1
MANIFESTATIONS OF MANIA OR IRRITABILITY: I WAS MORE TALKATIVE THAN USUAL UKB	1
MANIFESTATIONS OF MANIA OR IRRITABILITY: MY THOUGHTS WERE RACING UKB	1
MANIFESTATIONS OF MANIA OR IRRITABILITY: I WAS EASILY DISTRACTED UKB	1
ACTIVITIES UNDERTAKEN TO TREAT ANXIETY: TALKING THERAPIES, SUCH AS PSYCHOTHERAPY, COUNSELLING, GROUP THERAPY OR CBT UKB	1
ACTIVITIES UNDERTAKEN TO TREAT ANXIETY: OTHER THERAPEUTIC ACTIVITIES SUCH AS MINDFULNESS, YOGA OR ART CLASSES UKB	1
METHODS OF SELF-HARM USED: STOPPING PRESCRIBED MEDICATION UKB	1
METHODS OF SELF-HARM USED: INGESTING A MEDICATION IN EXCESS OF THE NORMAL DOSE UKB	1
ACTIONS TAKEN FOLLOWING SELF-HARM: SEE OWN GP UKB	1
COUGH ON MOST DAYS UKB	1
AGE OF STOPPING SMOKING UKB	1
NUMBER OF JOBS HELD UKB	1
JOB CODING: SALES OR MARKETING MANAGER/DIRECTOR, EXPORT/IMPORT MANAGER, BUSINESS DEVELOPMENT MANAGER, ADVERTISING/COMMERCIAL MANAGER UKB	1
JOB CODING: PERSONNEL, HUMAN RESOURCES, TRAINING OR INDUSTRIAL RELATIONS MANAGER/DIRECTOR, RECRUITMENT MANAGER/DIRECTOR UKB	1
JOB CODING: OFFICER IN ARMED FORCES UKB	1
JOB CODING: POLICE OFFICER (INSPECTOR OR ABOVE) UKB	1
JOB CODING: TRAVEL AGENCY MANAGER/OWNER, TOURIST MANAGER UKB	1
JOB CODING: SHOPKEEPER, SHOP OWNER, NEWSAGENT, WHOLESALE/RETAIL DEALER UKB	1
JOB CODING: MEDICAL DOCTOR, GENERAL PRACTITIONER, HOSPITAL CONSULTANT UKB	1
JOB CODING: STATISTICIAN UKB	1
JOB CODING: ELECTRICAL/ELECTRONICS TECHNICIAN UKB	1
JOB CODING: CHIROPODIST, PODIATRIST UKB	1
JOB CODING: BENEFITS ADVISOR, CITIZENS ADVICE BUREAU ADVISER, DEBT COUNSELLOR UKB	1
JOB CODING: PRISON SERVICE OFFICER (BELOW PRINCIPAL OFFICER), PRISON WARDER UKB	1
JOB CODING: BROKER, FINANCIAL/INSURANCE BROKER, FOREIGN EXCHANGE DEALER, SHIP/MARINE BROKER, STOCKBROKER, COMMODITY TRADER UKB	1
JOB CODING: ESTATE AGENT, AUCTIONEER, LAND AGENT, LETTING AGENT UKB	1
JOB CODING: CIVIL SERVICE ADMINISTRATIVE OFFICER OR ASSISTANT OR CLERK, TAX COLLECTOR, PRISON SERVICE CLERK, LAW COURTS CLERK UKB	1
JOB CODING: CREDIT CONTROLLER/SUPERVISOR UKB	1
JOB CODING: WARD CLERK, MEDICAL RECORDS CLERK UKB	1
JOB CODING: FILING CLERK, RECORDS ASSISTANT/CLERK UKB	1
JOB CODING: SCHOOL SECRETARY UKB	1
JOB CODING: RECEPTIONIST, DOCTOR'S/DENTAL RECEPTIONIST UKB	1
JOB CODING: WELDER, FITTER-WELDER UKB	1
JOB CODING: TOOL MAKER, TOOL FITTER, JIG AND TOOL FITTER, MARKER OUT, DIE SINKER UKB	1
JOB CODING: ELECTRONIC ENGINEER (MAINTENANCE), ALARM ENGINEER, OFFICE EQUIPMENT ENGINEER UKB	1
JOB CODING: BRICKLAYER UKB	1
JOB CODING: HEATING ENGINEER, GAS SERVICE ENGINEER, AIR CONDITIONING ENGINEER UKB	1
JOB CODING: BUILDER, BUILDING CONTRACTOR UKB	1
JOB CODING: AIR HOSTESS, AIR STEWARD, AIR TRAVEL ASSISTANT, CABIN/FLIGHT ATTENDANT, CABIN CREW, AIR PURSER, PASSENGER SERVICES AGENT, CHECK-IN-STAFF UKB	1
JOB CODING: HOUSEKEEPER, BUTLER, VALET, COOK-HOUSEKEEPER, COMPANION-HOUSEKEEPER UKB	1
JOB CODING: ROUNDSMAN OR WOMAN, VAN SALESPERSON, ICE CREAM SELLER, MILKMAN, MOBILE SHOP SALESPERSON UKB	1
JOB CODING: SEWING MACHINIST UKB	1
JOB CODING: FARMHAND, FARM LABOURER, HERDSMAN, SHEPHERD, DAIRYMAN, PIGMAN UKB	1
JOB CODING: PRINTING MACHINE OPERATOR, PRINTER'S ASSISTANT UKB	1
JOB CODING: KITCHEN, CANTEEN OR CATERING ASSISTANT, WASHER-UP, KITCHEN PORTER, COUNTER ASSISTANT UKB	1
JOB CODING: DINNER LADY UKB	1
JOB CODING: HOUSE CLEANER, DOMESTIC, CHAMBERMAID, CHARLADY UKB	1
JOB CODING: SHELF FILLER OR STACKER, STOCK HANDLER, DISPLAY ASSISTANT UKB	1
WORKPLACE VERY DUSTY: OFTEN UKB	1
WORKED WITH PAINTS, THINNERS OR GLUES: SOMETIMES UKB	1
JOB SOC CODING: SENIOR OFFICIALS IN NATIONAL GOVERNMENT UKB	1
JOB SOC CODING: DIRECTORS AND CHIEF EXECUTIVES OF MAJOR ORGANISATIONS UKB	1
JOB SOC CODING: MARKETING AND SALES MANAGERS UKB	1
JOB SOC CODING: PERSONNEL, TRAINING AND INDUSTRIAL RELATIONS MANAGERS UKB	1
JOB SOC CODING: OFFICERS IN ARMED FORCES UKB	1
JOB SOC CODING: POLICE OFFICERS (INSPECTORS AND ABOVE) UKB	1
JOB SOC CODING: SHOPKEEPERS AND WHOLESALE/RETAIL DEALERS UKB	1
JOB SOC CODING: MEDICAL PRACTITIONERS UKB	1
JOB SOC CODING: EDUCATION OFFICERS, SCHOOL INSPECTORS UKB	1
JOB SOC CODING: PROBATION OFFICERS UKB	1
JOB SOC CODING: PRISON SERVICE OFFICERS (BELOW PRINCIPAL OFFICER) UKB	1
JOB SOC CODING: PROTECTIVE SERVICE ASSOCIATE PROFESSIONALS N.E.C. UKB	1
JOB SOC CODING: SHIP AND HOVERCRAFT OFFICERS UKB	1
JOB SOC CODING: ESTATE AGENTS, AUCTIONEERS UKB	1
JOB SOC CODING: CIVIL SERVICE ADMINISTRATIVE OFFICERS AND ASSISTANTS UKB	1
JOB SOC CODING: TRANSPORT AND DISTRIBUTION CLERKS UKB	1
JOB SOC CODING: DATABASE ASSISTANTS/CLERKS UKB	1
JOB SOC CODING: TYPISTS UKB	1
JOB SOC CODING: GARDENERS AND GROUNDSMEN/GROUNDSWOMEN UKB	1
JOB SOC CODING: TOOL MAKERS, TOOL FITTERS AND MARKERS-OUT UKB	1
JOB SOC CODING: BRICKLAYERS, MASONS UKB	1
JOB SOC CODING: HOUSEKEEPERS AND RELATED OCCUPATIONS UKB	1
JOB SOC CODING: ROUNDSMEN/WOMEN AND VAN SALESPERSONS UKB	1
JOB SOC CODING: SALES RELATED OCCUPATIONS N.E.C. UKB	1
JOB SOC CODING: METAL WORKING MACHINE OPERATIVES UKB	1
JOB SOC CODING: VAN DRIVERS UKB	1
JOB SOC CODING: TAXI, CAB DRIVERS AND CHAUFFEURS UKB	1
JOB SOC CODING: PRINTING MACHINE MINDERS AND ASSISTANTS UKB	1
JOB SOC CODING: HOTEL PORTERS UKB	1
JOB SOC CODING: WAITERS, WAITRESSES UKB	1
JOB SOC CODING: ELEMENTARY PERSONAL SERVICES OCCUPATIONS N.E.C. UKB	1
JOB SOC CODING: SHELF FILLERS UKB	1
GAP CODING: UNEMPLOYED UKB	1
HOME LOCATION - EAST CO-ORDINATE (ROUNDED) UKB	1
FREQUENCY OF SOLARIUM/SUNLAMP USE UKB	1
MOST RECENT BOWEL CANCER SCREENING UKB	1
DURATION OF HEAVY DIY UKB	1
LIGHT SMOKERS, AT LEAST 100 SMOKES IN LIFETIME UKB	1
REASON FOR REDUCING AMOUNT OF ALCOHOL DRUNK: OTHER REASON UKB	1
EVER USED HORMONE-REPLACEMENT THERAPY (HRT) UKB	1
HAD OTHER MAJOR OPERATIONS UKB	1
TYPE OF TOBACCO PREVIOUSLY SMOKED: CIGARS OR PIPES UKB	1
EVER STOPPED SMOKING FOR 6+ MONTHS UKB	1
AGE HIGH BLOOD PRESSURE DIAGNOSED UKB	1
MICROALBUMIN IN URINE UKB	1
CAFFEINE DRINK WITHIN LAST HOUR UKB	1
AGE STARTED SMOKING IN CURRENT SMOKERS UKB	1
TYPE OF TOBACCO CURRENTLY SMOKED: HAND-ROLLED CIGARETTES UKB	1
TIME FROM WAKING TO FIRST CIGARETTE UKB	1
DIFFICULTY NOT SMOKING FOR 1 DAY UKB	1
EVER HAD HYSTERECTOMY (WOMB REMOVED) UKB	1
FREQUENCY OF OTHER EXERCISES IN LAST 4 WEEKS UKB	1
DURATION OF OTHER EXERCISES UKB	1
FORMER ALCOHOL DRINKER UKB	1
NUMBER OF PREGNANCY TERMINATIONS UKB	1
NUMBER OF CORRECT MATCHES IN ROUND UKB	1
UNDERLYING (PRIMARY) CAUSE OF DEATH: ICD10: C34.9 BRONCHUS OR LUNG, UNSPECIFIED UKB	1
ANAESTHETICS ADMINISTERED POST DELIVERY: SPINAL ANAESTHETIC UKB	1
DELIVERY METHODS: OTHER THAN THOSE SPECIFIED ABOVE UKB	1
HOSPITAL EPISODE TYPE: GENERAL EPISODE UKB	1
DESTINATIONS ON DISCHARGE FROM HOSPITAL (RECODED): USUAL PLACE OF RESIDENCE UKB	1
DESTINATIONS ON DISCHARGE FROM HOSPITAL (RECODED): HIGH SECURITY PSYCHIATRIC HOSPITAL: NHS UKB	1
DESTINATIONS ON DISCHARGE FROM HOSPITAL (RECODED): TRANSFER WITHIN NHS PROVIDER: GERIATRICS UKB	1
PULSE WAVE PEAK TO PEAK TIME UKB	1
MEAN SIGNAL-TO-NOISE RATIO (SNR), (LEFT) UKB	1
FINAL ATTEMPT CORRECT: ABANDON UKB	1
FRIENDSHIPS SATISFACTION UKB	1
FINANCIAL SITUATION SATISFACTION UKB	1
EVER UNENTHUSIASTIC/DISINTERESTED FOR A WHOLE WEEK UKB	1
EVER MANIC/HYPER FOR 2 DAYS UKB	1
SHORTNESS OF BREATH WALKING ON LEVEL GROUND UKB	1
TINNITUS: YES, BUT NOT NOW, BUT HAVE IN THE PAST UKB	1
FI6 : CONDITIONAL ARITHMETIC UKB	1
CYLINDRICAL POWER (LEFT) UKB	1
CYLINDRICAL POWER (RIGHT) UKB	1
3MM WEAK MERIDIAN ANGLE (RIGHT) UKB	1
3MM ASYMMETRY ANGLE (RIGHT) UKB	1
3MM CYLINDRICAL POWER ANGLE (LEFT) UKB	1
3MM CYLINDRICAL POWER ANGLE (RIGHT) UKB	1
3MM REGULARITY INDEX (RIGHT) UKB	1
3MM REGULARITY INDEX (LEFT) UKB	1
INDEX OF BEST REFRACTOMETRY RESULT (RIGHT) UKB	1
6MM INDEX OF BEST KERATOMETRY RESULTS (RIGHT) UKB	1
6MM INDEX OF BEST KERATOMETRY RESULTS (LEFT) UKB	1
EVER HAD REFRACTIVE LASER EYE SURGERY: NO UKB	1
EVER HAD REFRACTIVE LASER EYE SURGERY: LEFT EYE ONLY UKB	1
LEG PAIN ON WALKING : ACTION TAKEN UKB	1
WHICH EYE(S) AFFECTED BY HYPERMETROPIA (LONG SIGHT): RIGHT EYE UKB	1
WHICH EYE(S) AFFECTED BY ASTIGMATISM: LEFT EYE UKB	1
ECG, HEART RATE UKB	1
ECG, PHASE DURATION UKB	1
ECG, NUMBER OF STAGES IN A PHASE UKB	1
CHEST PAIN FELT OUTSIDE PHYSICAL ACTIVITY UKB	1
COMPLETION STATUS OF TEST: PARTICIPANT REPORTED CHEST-PAIN AND/OR OTHER DISCOMFORT UKB	1
COMPLETION STATUS OF TEST: HEART RATE REACHED SAFETY LEVEL UKB	1
MAXIMUM WORKLOAD DURING FITNESS TEST UKB	1
MAXIMUM HEART RATE DURING FITNESS TEST UKB	1
TARGET HEART RATE ACHIEVED UKB	1
DURATION OF FITNESS TEST UKB	1
QUALIFICATIONS: OTHER PROFESSIONAL QUALIFICATIONS EG: NURSING, TEACHING UKB	1
GAS OR SOLID-FUEL COOKING/HEATING: A GAS HOB OR GAS COOKER UKB	1
GAS OR SOLID-FUEL COOKING/HEATING: AN OPEN SOLID FUEL FIRE THAT YOU USE REGULARLY IN WINTER TIME UKB	1
HEATING TYPE(S) IN HOME: OPEN FIRE WITHOUT CENTRAL HEATING UKB	1
HOW ARE PEOPLE IN HOUSEHOLD RELATED TO PARTICIPANT: HUSBAND, WIFE OR PARTNER UKB	1
HOW ARE PEOPLE IN HOUSEHOLD RELATED TO PARTICIPANT: MOTHER AND/OR FATHER UKB	1
HOW ARE PEOPLE IN HOUSEHOLD RELATED TO PARTICIPANT: GRANDCHILD UKB	1
CURRENT EMPLOYMENT STATUS: DOING UNPAID OR VOLUNTARY WORK UKB	1
NEVER EAT EGGS, DAIRY, WHEAT, SUGAR: DAIRY PRODUCTS UKB	1
ATTENDANCE/DISABILITY/MOBILITY ALLOWANCE: BLUE BADGE UKB	1
REASON FOR GLASSES/CONTACT LENSES: FOR LONG-SIGHTEDNESS, I.E. FOR DISTANCE AND NEAR, BUT PARTICULARLY FOR NEAR TASKS LIKE READING (CALLED 'HYPERMETROPIA') UKB	1
REASON FOR GLASSES/CONTACT LENSES: FOR 'ASTIGMATISM' UKB	1
EYE PROBLEMS/DISORDERS: GLAUCOMA UKB	1
EYE PROBLEMS/DISORDERS: MACULAR DEGENERATION UKB	1
EYE PROBLEMS/DISORDERS: OTHER SERIOUS EYE CONDITION UKB	1
MOUTH/TEETH DENTAL PROBLEMS: BLEEDING GUMS UKB	1
MOUTH/TEETH DENTAL PROBLEMS: LOOSE TEETH UKB	1
FRACTURED BONE SITE(S): LEG UKB	1
VITAMIN AND MINERAL SUPPLEMENTS: VITAMIN A UKB	1
WHY STOPPED SMOKING: ILLNESS OR ILL HEALTH UKB	1
PAIN TYPE(S) EXPERIENCED IN LAST MONTH: HIP PAIN UKB	1
PAIN TYPE(S) EXPERIENCED IN LAST MONTH: PAIN ALL OVER THE BODY UKB	1
LEISURE/SOCIAL ACTIVITIES: OTHER GROUP ACTIVITY UKB	1
TYPES OF TRANSPORT USED (EXCLUDING WORK): CAR/MOTOR VEHICLE UKB	1
TYPES OF PHYSICAL ACTIVITY IN LAST 4 WEEKS: NONE OF THE ABOVE UKB	1
TYPES OF PHYSICAL ACTIVITY IN LAST 4 WEEKS: LIGHT DIY (EG: PRUNING, WATERING THE LAWN) UKB	1
MINERAL AND OTHER DIETARY SUPPLEMENTS: NONE OF THE ABOVE UKB	1
MINERAL AND OTHER DIETARY SUPPLEMENTS: GLUCOSAMINE UKB	1
MINERAL AND OTHER DIETARY SUPPLEMENTS: ZINC UKB	1
MINERAL AND OTHER DIETARY SUPPLEMENTS: IRON UKB	1
TYPE OF ACCOMMODATION LIVED IN: A HOUSE OR BUNGALOW UKB	1
TYPE OF ACCOMMODATION LIVED IN: A FLAT, MAISONETTE OR APARTMENT UKB	1
OWN OR RENT ACCOMMODATION LIVED IN: OWN WITH A MORTGAGE UKB	1
NUMBER OF VEHICLES IN HOUSEHOLD UKB	1
JOB INVOLVES SHIFT WORK UKB	1
CANCER YEAR/AGE FIRST OCCURRED UKB	1
FREQUENCY OF WALKING FOR PLEASURE IN LAST 4 WEEKS UKB	1
DIAGNOSES - MAIN ICD10: A41 OTHER SEPTICAEMIA UKB	1
DIAGNOSES - MAIN ICD10: A63 OTHER PREDOMINANTLY SEXUALLY TRANSMITTED DISEASES, NOT ELSEWHERE CLASSIFIED UKB	1
OTHER BACTERIAL DISEASES UKB	1
VIRAL INFECTIONS OF THE CENTRAL NERVOUS SYSTEM UKB	1
VIRAL HEPATITIS UKB	1
ASTHMA_OPPORTUNIST_INFECTIONS UKB	1
ASTHMA-RELATED PNEUMONIA UKB	1
DIAGNOSES - MAIN ICD10: B07 VIRAL WARTS UKB	1
DIAGNOSES - MAIN ICD10: C19 MALIGNANT NEOPLASM OF RECTOSIGMOID JUNCTION UKB	1
MALIGNANT NEOPLASM OF RESPIRATORY SYSTEM AND INTRATHORACIC ORGANS UKB	1
SECONDARY UNCERTAIN MALIGNANT NEOPLASM UKB	1
DIAGNOSES - MAIN ICD10: C50 MALIGNANT NEOPLASM OF BREAST UKB	1
DIAGNOSES - MAIN ICD10: C71 MALIGNANT NEOPLASM OF BRAIN UKB	1
DIAGNOSES - MAIN ICD10: C78 SECONDARY MALIGNANT NEOPLASM OF RESPIRATORY AND DIGESTIVE ORGANS UKB	1
DIAGNOSES - MAIN ICD10: C82 FOLLICULAR [NODULAR] NON-HODGKIN'S LYMPHOMA UKB	1
CARDIAC ARRHYTMIAS, COPD CO-MORBIDITIES UKB	1
CHILDHOOD ALLERGY (AGE < 16) UKB	1
NONINFECTIOUS COLITIS NAS UKB	1
CONGENITAL MALFORMATIONS OF HEART AND GREAT ARTERIES UKB	1
COPD RELATED TO CHRONIC (OPPORTUNIST) INFECTIONS UKB	1
FOLLICULAR LYMPHOMA UKB	1
C_RESPIRATORY_INTRATHORACIC UKB	1
C_UNCERTAIN_SECONDARY UKB	1
DIAGNOSES - MAIN ICD10: D06 CARCINOMA IN SITU OF CERVIX UTERI UKB	1
DIAGNOSES - MAIN ICD10: D17 BENIGN LIPOMATOUS NEOPLASM UKB	1
DIAGNOSES - MAIN ICD10: D26 OTHER BENIGN NEOPLASMS OF UTERUS UKB	1
DIAGNOSES - MAIN ICD10: D32 BENIGN NEOPLASM OF MENINGES UKB	1
THROMBOCYTOPENIA, UNSPECIFIED UKB	1
DIAGNOSES - MAIN ICD10: D41 NEOPLASM OF UNCERTAIN OR UNKNOWN BEHAVIOUR OF URINARY ORGANS UKB	1
DIAGNOSES - MAIN ICD10: D61 OTHER APLASTIC ANAEMIAS UKB	1
DIAGNOSES - MAIN ICD10: D70 AGRANULOCYTOSIS UKB	1
PERIPHERAL ATHEROSCLEROSIS UKB	1
PERIPHERAL ANGIOPATHY UKB	1
DIAGNOSES - MAIN ICD10: E11 NON-INSULIN-DEPENDENT DIABETES MELLITUS UKB	1
DIAGNOSES - MAIN ICD10: E27 OTHER DISORDERS OF ADRENAL GLAND UKB	1
TYPE 2 DIABETES UKB	1
UNSPECIFIED DIABETES WITH OPHTHALMIC COMPLICATIONS UKB	1
MOOD [AFFECTIVE] DISORDERS UKB	1
DIAGNOSES - MAIN ICD10: F99 MENTAL DISORDER, NOT OTHERWISE SPECIFIED UKB	1
DIAGNOSES - MAIN ICD10: G24 DYSTONIA UKB	1
DIAGNOSES - MAIN ICD10: G37 OTHER DEMYELINATING DISEASES OF CENTRAL NERVOUS SYSTEM UKB	1
DIAGNOSES - MAIN ICD10: G45 TRANSIENT CEREBRAL ISCHAEMIC ATTACKS AND RELATED SYNDROMES UKB	1
DIAGNOSES - MAIN ICD10: G58 OTHER MONONEUROPATHIES UKB	1
DIFFUSE BRAIN INJURY UKB	1
NERVE, NERVE ROOT AND PLEXUS DISORDERS UKB	1
DIAGNOSES - MAIN ICD10: G95 OTHER DISEASES OF SPINAL CORD UKB	1
DIAGNOSES - MAIN ICD10: H01 OTHER INFLAMMATION OF EYELID UKB	1
DIAGNOSES - MAIN ICD10: H26 OTHER CATARACT UKB	1
DIAGNOSES - MAIN ICD10: H27 OTHER DISORDERS OF LENS UKB	1
DIAGNOSES - MAIN ICD10: H40 GLAUCOMA UKB	1
DIAGNOSES - MAIN ICD10: H43 DISORDERS OF VITREOUS BODY UKB	1
DIAGNOSES - MAIN ICD10: H74 OTHER DISORDERS OF MIDDLE EAR AND MASTOID UKB	1
ECTROPION OF EYELID UKB	1
PRIMARY ANGLE-CLOSURE GLAUCOMA UKB	1
HORDEOLUM AND OTHER DEEP INFLAMMATION OF EYELID UKB	1
OTHER DISORDERS OF LACRIMAL GLAND UKB	1
OTHER SPECIFIED AND UNSPECIFIED STRABISMUS UKB	1
OTHER AND UNSPECIFIED VISUAL DISTURBANCES UKB	1
DISORDERS OF VITREOUS BODY UKB	1
CONDUCTIVE HEARING LOSS, UNSPECIFIED UKB	1
OTALGIA UKB	1
OTHER HEARING LOSS UKB	1
OTORRHOEA UKB	1
PERICHONDRITIS OF EXTERNAL EAR UKB	1
DIAGNOSES - MAIN ICD10: H91 OTHER HEARING LOSS UKB	1
DIAGNOSES - MAIN ICD10: I08 MULTIPLE VALVE DISEASES UKB	1
DIAGNOSES - MAIN ICD10: I24 OTHER ACUTE ISCHAEMIC HEART DISEASES UKB	1
DIAGNOSES - MAIN ICD10: I50 HEART FAILURE UKB	1
DIAGNOSES - MAIN ICD10: I67 OTHER CEREBROVASCULAR DISEASES UKB	1
DIAGNOSES - MAIN ICD10: I80 PHLEBITIS AND THROMBOPHLEBITIS UKB	1
MAJOR CORONARY HEART DISEASE EVENT UKB	1
MAJOR CORONARY HEART DISEASE EVENT EXCLUDING REVASCULARIZATIONS UKB	1
DVT OF LOWER EXTREMITIES AND PULMONARY EMBOLISM UKB	1
HYPERTENSION UKB	1
OTHER OTHER UNSPECIFIED DISORDERS OF THE CIRCULATORY SYSTEM UKB	1
PERIPHERAL ARTERY DISEASE UKB	1
RHEUMATIC VALVE DISEASES UKB	1
UNSTABLE ANGINA PECTORIS UKB	1
VENOUS THROMBOEMBOLISM UKB	1
RESPIRATORY DISEASES PRINCIPALLY AFFECTING THE INTERSTITIUM, IBD CO-MORBIDITES UKB	1
VIRAL HEPATITIS, IBD CO-MORBIDITY UKB	1
DIAGNOSES - MAIN ICD10: J18 PNEUMONIA, ORGANISM UNSPECIFIED UKB	1
DIAGNOSES - MAIN ICD10: J31 CHRONIC RHINITIS, NASOPHARYNGITIS AND PHARYNGITIS UKB	1
DIAGNOSES - MAIN ICD10: J35 CHRONIC DISEASES OF TONSILS AND ADENOIDS UKB	1
DIAGNOSES - MAIN ICD10: J47 BRONCHIECTASIS UKB	1
DIAGNOSES - MAIN ICD10: J84 OTHER INTERSTITIAL PULMONARY DISEASES UKB	1
DIAGNOSES - MAIN ICD10: J93 PNEUMOTHORAX UKB	1
ACHALASIA OF CARDIA UKB	1
OESOPHAGEAL OBSTRUCTION UKB	1
DIAGNOSES - MAIN ICD10: K14 DISEASES OF TONGUE UKB	1
DIAGNOSES - MAIN ICD10: K43 VENTRAL HERNIA UKB	1
DIAGNOSES - MAIN ICD10: K44 DIAPHRAGMATIC HERNIA UKB	1
DIAGNOSES - MAIN ICD10: K52 OTHER NON-INFECTIVE GASTRO-ENTERITIS AND COLITIS UKB	1
DIAGNOSES - MAIN ICD10: K74 FIBROSIS AND CIRRHOSIS OF LIVER UKB	1
ALCOHOL ABUSE, MAIN DG UKB	1
MOOD DISORDERS UKB	1
DIAGNOSES - MAIN ICD10: L02 CUTANEOUS ABSCESS, FURUNCLE AND CARBUNCLE UKB	1
OTHER AND UNSPECIFIED ERYTHEMATOUS CONDITIONS UKB	1
OTHER AND UNSPECIFIED FOLLICULAR DISORDERS UKB	1
OTHER AND UNSPECIFIED SKIN CHANGES DUE TO CHRONIC EXPOSURE TO NONIONIZING RADIATION UKB	1
OTHER MELANIN HYPERPIGMENTATION UKB	1
OTHER DISORDERS OF PIGMENTATION UKB	1
URTICARIA UKB	1
DIAGNOSES - MAIN ICD10: L27 DERMATITIS DUE TO SUBSTANCES TAKEN INTERNALLY UKB	1
DIAGNOSES - MAIN ICD10: L43 LICHEN PLANUS UKB	1
DIAGNOSES - MAIN ICD10: L50 URTICARIA UKB	1
DIAGNOSES - MAIN ICD10: L81 OTHER DISORDERS OF PIGMENTATION UKB	1
DIAGNOSES - MAIN ICD10: M00 PYOGENIC ARTHRITIS UKB	1
OTHER ARTHROSIS UKB	1
OTHER SPECIFIED/UNSPECIFIED DISORDERS OF SYNOVIUM AND TENDON +OTHER SPECIFIED/UNSPECIFIED BURSOPATHIES UKB	1
DORSALGIA UKB	1
RESIDUAL FOREIGN BODY IN SOFT TISSUE UKB	1
PAIN IN LIMB UKB	1
MENISCUS DERANGEMENT UKB	1
#OTHER NECROTIZING VASCULOPATHIES UKB	1
NEURALGIA AND NEURITIS, UNSPECIFIED UKB	1
#OTHER SYSTEMIC INVOLVEMENT OF CONNECTIVE TISSUE UKB	1
PREPATELLAR BURSITIS UKB	1
OTHER SOFT TISSUE DISORDERS, NOT ELSEWHERE CLASSIFIED UKB	1
OTHER SPECIFIED/UNSPECIFIED INFLAMMATORY SPONDYLOPATHIES UKB	1
OTHER/UNSPECIFIED SYNOVITIS AND TENOSYNOVITIS UKB	1
TROCHANTERIC BURSITIS UKB	1
DIAGNOSES - MAIN ICD10: M19 OTHER ARTHROSIS UKB	1
DIAGNOSES - MAIN ICD10: M31 OTHER NECROTISING VASCULOPATHIES UKB	1
DIAGNOSES - MAIN ICD10: M35 OTHER SYSTEMIC INVOLVEMENT OF CONNECTIVE TISSUE UKB	1
DIAGNOSES - MAIN ICD10: M51 OTHER INTERVERTEBRAL DISK DISORDERS UKB	1
DIAGNOSES - MAIN ICD10: M54 DORSALGIA UKB	1
DIAGNOSES - MAIN ICD10: M60 MYOSITIS UKB	1
DIAGNOSES - MAIN ICD10: M65 SYNOVITIS AND TENOSYNOVITIS UKB	1
DIAGNOSES - MAIN ICD10: M66 SPONTANEOUS RUPTURE OF SYNOVIUM AND TENDON UKB	1
DIAGNOSES - MAIN ICD10: M67 OTHER DISORDERS OF SYNOVIUM AND TENDON UKB	1
DIAGNOSES - MAIN ICD10: M79 OTHER SOFT TISSUE DISORDERS, NOT ELSEWHERE CLASSIFIED UKB	1
DIAGNOSES - MAIN ICD10: M94 OTHER DISORDERS OF CARTILAGE UKB	1
DIAGNOSES - MAIN ICD10: N10 ACUTE TUBULO-INTERSTITIAL NEPHRITIS UKB	1
DIAGNOSES - MAIN ICD10: N12 TUBULO-INTERSTITIAL NEPHRITIS, NOT SPECIFIED AS ACUTE OR CHRONIC UKB	1
DIAGNOSES - MAIN ICD10: N20 CALCULUS OF KIDNEY AND URETER UKB	1
DIAGNOSES - MAIN ICD10: N21 CALCULUS OF LOWER URINARY TRACT UKB	1
DIAGNOSES - MAIN ICD10: N30 CYSTITIS UKB	1
DIAGNOSES - MAIN ICD10: N36 OTHER DISORDERS OF URETHRA UKB	1
DIAGNOSES - MAIN ICD10: N50 OTHER DISORDERS OF MALE GENITAL ORGANS UKB	1
DIAGNOSES - MAIN ICD10: N81 FEMALE GENITAL PROLAPSE UKB	1
DIAGNOSES - MAIN ICD10: N84 POLYP OF FEMALE GENITAL TRACT UKB	1
DIAGNOSES - MAIN ICD10: O23 INFECTIONS OF GENITO-URINARY TRACT IN PREGNANCY UKB	1
DIAGNOSES - MAIN ICD10: O32 MATERNAL CARE FOR KNOWN OR SUSPECTED MALPRESENTATION OF FOETUS UKB	1
DIAGNOSES - MAIN ICD10: O35 MATERNAL CARE FOR KNOWN OR SUSPECTED FOETAL ABNORMALITY AND DAMAGE UKB	1
DIAGNOSES - MAIN ICD10: O47 FALSE LABOUR UKB	1
OTHER SYSTEMIC INVOLVEMENT OF CONNECTIVE TISSUE (FG) UKB	1
PNEUMONIAS (ASTHMA/COPD CO-MORBIDITIES) UKB	1
DIAGNOSES - MAIN ICD10: Q18 OTHER CONGENITAL MALFORMATIONS OF FACE AND NECK UKB	1
DIAGNOSES - MAIN ICD10: Q21 CONGENITAL MALFORMATIONS OF CARDIAC SEPTA UKB	1
DIAGNOSES - MAIN ICD10: R10 ABDOMINAL AND PELVIC PAIN UKB	1
DIAGNOSES - MAIN ICD10: R33 RETENTION OF URINE UKB	1
DIAGNOSES - MAIN ICD10: R41 OTHER SYMPTOMS AND SIGNS INVOLVING COGNITIVE FUNCTIONS AND AWARENESS UKB	1
DIAGNOSES - MAIN ICD10: R53 MALAISE AND FATIGUE UKB	1
DIAGNOSES - MAIN ICD10: R55 SYNCOPE AND COLLAPSE UKB	1
DIAGNOSES - MAIN ICD10: R61 HYPERHIDROSIS UKB	1
DIAGNOSES - MAIN ICD10: R63 SYMPTOMS AND SIGNS CONCERNING FOOD AND FLUID INTAKE UKB	1
DIAGNOSES - MAIN ICD10: R86 ABNORMAL FINDINGS IN SPECIMENS FROM MALE GENITAL ORGANS UKB	1
DIAGNOSES - MAIN ICD10: R94 ABNORMAL RESULTS OF FUNCTION STUDIES UKB	1
DIAGNOSES - MAIN ICD10: S05 INJURY OF EYE AND ORBIT UKB	1
DIAGNOSES - MAIN ICD10: S39 OTHER AND UNSPECIFIED INJURIES OF ABDOMEN, LOWER BACK AND PELVIS UKB	1
DIAGNOSES - MAIN ICD10: S62 FRACTURE AT WRIST AND HAND LEVEL UKB	1
DIAGNOSES - MAIN ICD10: S67 CRUSHING INJURY OF WRIST AND HAND UKB	1
DIAGNOSES - MAIN ICD10: S82 FRACTURE OF LOWER LEG, INCLUDING ANKLE UKB	1
DIAGNOSES - MAIN ICD10: T14 INJURY OF UNSPECIFIED BODY REGION UKB	1
DIAGNOSES - MAIN ICD10: T39 POISONING BY NONOPIOID ANALGESICS, ANTIPYRETICS AND ANTIRHEUMATICS UKB	1
DIAGNOSES - MAIN ICD10: T40 POISONING BY NARCOTICS AND PSYCHODYSLEPTICS [HALLUCINOGENS] UKB	1
DIAGNOSES - MAIN ICD10: T50 POISONING BY DIURETICS AND OTHER AND UNSPECIFIED DRUGS, MEDICAMENTS AND BIOLOGICAL SUBSTANCES UKB	1
DIAGNOSES - MAIN ICD10: T78 ADVERSE EFFECTS, NOT ELSEWHERE CLASSIFIED UKB	1
ULCERATIVE PROCTITIS UKB	1
VITAMIN DEFICIENCY UKB	1
DISEASES OF THE NERVOUS SYSTEM UKB	1
VOCAL CORD DYSFUNCTION UKB	1
INJURY, POISONING AND CERTAIN OTHER CONSEQUENCES OF EXTERNAL CAUSES UKB	1
SYMPTOMS, SIGNS AND ABNORMAL CLINICAL AND LABORATORY FINDINGS, NOT ELSEWHERE CLASSIFIED UKB	1
DIAGNOSES - MAIN ICD10: Z43 ATTENTION TO ARTIFICIAL OPENINGS UKB	1
DIAGNOSES - MAIN ICD10: Z51 OTHER MEDICAL CARE UKB	1
DIAGNOSES - MAIN ICD10: Z52 DONORS OF ORGANS AND TISSUES UKB	1
AB1 ANOGENITAL HERPES SIMPLEX FINNGEN	1
AB1 DERMATOPHYTOSIS FINNGEN	1
AB1 EARLY SYPHILIS FINNGEN	1
AB1 ERYSIPELAS FINNGEN	1
AB1 GASTROENTERITIS NOS FINNGEN	1
AB1 INTESTINAL INFECTIONS FINNGEN	1
AB1 OTHER MYCOBAC FINNGEN	1
AB1 PARASITIC NOS FINNGEN	1
AB1 RESP TUBERCU FINNGEN	1
AB1 RESP TUBERCU NONCONF FINNGEN	1
AB1 SEQULAE TUBERCU FINNGEN	1
AB1 SEQULEAE OF INFECTIONS AND PARASITES FINNGEN	1
AB1 TOXOPLASMOSIS FINNGEN	1
AB1 VIRAL CNS FINNGEN	1
AB1 VIRAL MENINGITIS FINNGEN	1
AB1 VIRAL SKIN MUCOUS MEMBRANE FINNGEN	1
AB1 ZOSTER FINNGEN	1
ALCODELIRIUM FINNGEN	1
ALCONEURODEGEN FINNGEN	1
ALCOPANCACU FINNGEN	1
ALCOPANCCHRON FINNGEN	1
APPENDACUT NOCOMPLIC FINNGEN	1
APPENDICITIS BROAD FINNGEN	1
ARTHRO SPEC FINNGEN	1
ARTRHO POSTDYSENTERIC FINNGEN	1
ASTHMA NONALLERG FINNGEN	1
ASTHMA SEPTICHE PNEUMONIA FINNGEN	1
C3 BLADDER FINNGEN	1
C3 BLADDER EXALLC FINNGEN	1
C3 BREAST EXALLC FINNGEN	1
C3 BREAST HER2NEG FINNGEN	1
C3 BREAST HERPLUS FINNGEN	1
C3 BREAST HERPLUS EXALLC FINNGEN	1
C3 BRONCHUS LUNG FINNGEN	1
C3 BRONCHUS LUNG EXALLC FINNGEN	1
C3 ENDOCRINE FINNGEN	1
C3 ENDOCRINE EXALLC FINNGEN	1
C3 EYE BRAIN NEURO EXALLC FINNGEN	1
C3 FEMALE GENITAL FINNGEN	1
C3 FEMALE GENITAL EXALLC FINNGEN	1
C3 LUNG NONSMALL FINNGEN	1
C3 LUNG NONSMALL EXALLC FINNGEN	1
C3 NSCLC ADENO FINNGEN	1
C3 NSCLC ADENO EXALLC FINNGEN	1
C3 NSCLC SQUAM FINNGEN	1
C3 NSCLC SQUAM EXALLC FINNGEN	1
C3 OVARY FINNGEN	1
C3 RESPIRATORY INTRATHORACIC FINNGEN	1
C3 RESPIRATORY INTRATHORACIC EXALLC FINNGEN	1
C3 SCLC EXALLC FINNGEN	1
C3 THYROID GLAND FINNGEN	1
C3 THYROID GLAND EXALLC FINNGEN	1
CARDIAC ARRHYTM FINNGEN	1
CD2 BENIGN BLADDER FINNGEN	1
CD2 BENIGN BLADDER EXALLC FINNGEN	1
CD2 BENIGN BREAST FINNGEN	1
CD2 BENIGN BREAST EXALLC FINNGEN	1
CD2 BENIGN CAECUM FINNGEN	1
CD2 BENIGN CAECUM EXALLC FINNGEN	1
CD2 BENIGN COLON NOS FINNGEN	1
CD2 BENIGN COLON NOS EXALLC FINNGEN	1
CD2 BENIGN CONNSOFT LOWERLIMB EXALLC FINNGEN	1
CD2 BENIGN MENINGES SPINAL FINNGEN	1
CD2 BENIGN MENINGES SPINAL EXALLC FINNGEN	1
CD2 BENIGN SKIN UPPERLIMB FINNGEN	1
CD2 BENIGN SKIN UPPERLIMB EXALLC FINNGEN	1
CD2 BENIGN SMALL INTESTINE OTH EXALLC FINNGEN	1
CD2 BENIGN VULVA FINNGEN	1
CD2 BENIGN VULVA EXALLC FINNGEN	1
CD2 HODGKIN LYMPHOMA FINNGEN	1
CD2 HODGKIN LYMPHOMA EXALLC FINNGEN	1
CD2 INSITU FINNGEN	1
CD2 INSITU BREAST NOS FINNGEN	1
CD2 INSITU BREAST NOS EXALLC FINNGEN	1
CD2 INSITU CERVIX UTERI FINNGEN	1
CD2 INSITU CERVIX UTERI EXALLC FINNGEN	1
CD2 INSITU CERVIX UTERI NOS FINNGEN	1
CD2 INSITU CERVIX UTERI NOS EXALLC FINNGEN	1
CD2 INSITU EXALLC FINNGEN	1
CD2 INSITU SKIN FINNGEN	1
CD2 INSITU SKIN EXALLC FINNGEN	1
CD2 NONFOLLICULAR LYMPHOMA FINNGEN	1
CD2 NONFOLLICULAR LYMPHOMA EXALLC FINNGEN	1
COPD ASTHMA INFECTIONS FINNGEN	1
COPD EARLY FINNGEN	1
COPD INSUFFICIENCY FINNGEN	1
CPAP FINNGEN	1
C DIFFICILE ENTEROCOLITIS FINNGEN	1
D3 AIHA OTHER FINNGEN	1
D3 BLOODOTHER FINNGEN	1
D3 IMMUNEMECHANISM FINNGEN	1
D3 IMMUNEMECHANISMNAS FINNGEN	1
D3 IMMUNEMECHANISMOTHER FINNGEN	1
D3 NUTRIANAEMIA FINNGEN	1
D3 OTHERWHITECELL FINNGEN	1
D3 VONVILLEBRAND FINNGEN	1
D3 WHITEBLOODCELLNAS FINNGEN	1
DEATH FINNGEN	1
DM PERIPH ANGIOPATHY FINNGEN	1
DRUGADVERS CATAR FINNGEN	1
E4 DM2COMA FINNGEN	1
E4 DM2KETO FINNGEN	1
E4 ENDODISNAS FINNGEN	1
E4 ENDOGLAND FINNGEN	1
E4 GOITREDIFF FINNGEN	1
E4 GOITRENAS FINNGEN	1
E4 HYPOPARA FINNGEN	1
E4 LACTONAS FINNGEN	1
E4 OBESITY FINNGEN	1
E4 OBESITY HYPER FINNGEN	1
E4 PARANAS FINNGEN	1
E4 PARATHYRO FINNGEN	1
E4 PITUDISNAS FINNGEN	1
E4 THYROIDITAUTOIM FINNGEN	1
E4 THYROIDITNAS FINNGEN	1
E4 THYROIDITSUBAC FINNGEN	1
E4 THYTOXGOITMULT FINNGEN	1
E4 VIT D DEF FINNGEN	1
F5 ALCOHOL DEPENDENCE FINNGEN	1
F5 ALLANXIOUS FINNGEN	1
F5 DEMENTIA FINNGEN	1
F5 DEMENTIA INCLAVO FINNGEN	1
F5 DEMNAS FINNGEN	1
F5 DEPRESSIO FINNGEN	1
F5 DISPER FINNGEN	1
F5 DISSOCIATIVE FINNGEN	1
F5 Dementia U FINNGEN	1
F5 Dementia U EXMORE FINNGEN	1
F5 EMOPER FINNGEN	1
F5 HISPER FINNGEN	1
F5 MOOD FINNGEN	1
F5 MOODOTH FINNGEN	1
F5 OTHRET FINNGEN	1
F5 PERSBEHORG FINNGEN	1
F5 PERSOBEH FINNGEN	1
F5 PERSONALITY FINNGEN	1
F5 PSYCHOTH FINNGEN	1
F5 SCHIZO FINNGEN	1
F5 SEDAHYP FINNGEN	1
F5 SEXDYS FINNGEN	1
F5 SLEEPWAKE FINNGEN	1
F5 SLEEP NOS FINNGEN	1
FEMINGHER BILATERAL FINNGEN	1
FG CARDMYO FINNGEN	1
FG DOAAC FINNGEN	1
G6 AD WIDE FINNGEN	1
G6 AD WIDE EXMORE FINNGEN	1
G6 ALCODEGEN FINNGEN	1
G6 ATYFAC FINNGEN	1
G6 FEMLE FINNGEN	1
G6 MIGRAINE NO AURA TRIPTAN FINNGEN	1
G6 MIGRAINE WITH AURA TRIPTAN FINNGEN	1
G6 MYOMUSCINOTH FINNGEN	1
G6 NERPLEX FINNGEN	1
G6 NEUINFL FINNGEN	1
G6 PARALOTHUNS FINNGEN	1
G6 POSTZOST FINNGEN	1
G6 SCIALE FINNGEN	1
G6 SLEEPAPNO FINNGEN	1
G6 SLEEPAPNO INCLAVO FINNGEN	1
G6 VASCSYND FINNGEN	1
GLOMER NEPHRITIS FINNGEN	1
GOUT FINNGEN	1
H7 ASTIGMATISM FINNGEN	1
H7 BINOCUMOVOTH FINNGEN	1
H7 CHORIORETINFLAM FINNGEN	1
H7 CHOROIDOTH FINNGEN	1
H7 CONJUNCTIVA FINNGEN	1
H7 CONJUVASC FINNGEN	1
H7 CONVERGINSUFF FINNGEN	1
H7 CORNULCER FINNGEN	1
H7 DIVERGSTRAB FINNGEN	1
H7 ECTROPION FINNGEN	1
H7 ENTROPION FINNGEN	1
H7 GLAUCOMA XFG FINNGEN	1
H7 GLAUCPRIMOPEN FINNGEN	1
H7 HYPERMETRO FINNGEN	1
H7 MACULADEGEN FINNGEN	1
H7 MYOPIA FINNGEN	1
H7 OPTICDISCOTH FINNGEN	1
H7 OPTNERVE FINNGEN	1
H7 ORBIT FINNGEN	1
H7 REFRAACCOMMODIS FINNGEN	1
H7 RETINALDETACH FINNGEN	1
H7 RETINASEPAR FINNGEN	1
H7 RETINAVASC FINNGEN	1
H7 RETVASCNAS FINNGEN	1
H7 STENOLACRI FINNGEN	1
H7 STRABNAS FINNGEN	1
H7 VITRBODYGLOBE FINNGEN	1
H7 VITREOUS FINNGEN	1
H7 VITROPACIT FINNGEN	1
H7 VITROTH FINNGEN	1
H8 BPV FINNGEN	1
H8 EAR FINNGEN	1
H8 EXTDISINOTH FINNGEN	1
H8 EXTDISNAS FINNGEN	1
H8 EXTOTITIS FINNGEN	1
H8 HL SEN NAS FINNGEN	1
H8 NOISEINNER FINNGEN	1
H8 OTHHEARINGLOSS FINNGEN	1
H8 OTOSCLE FINNGEN	1
H8 PERFORATION FINNGEN	1
H8 VESTIFUNCNAS FINNGEN	1
HERING BILATERAL FINNGEN	1
I9 ANGIO EXNONE FINNGEN	1
I9 ARTEMBTHRLOW FINNGEN	1
I9 CARDMPRI FINNGEN	1
I9 CARDMPRI EXNONE FINNGEN	1
I9 CARDMSEC FINNGEN	1
I9 CARDMSEC EXNONE FINNGEN	1
I9 CARDMYOOTH FINNGEN	1
I9 CARDMYOOTH EXNONE FINNGEN	1
I9 CARDMYO EXNONE FINNGEN	1
I9 CEREBDOTH FINNGEN	1
I9 CEREBDOTH EXNONE FINNGEN	1
I9 DOAAC FINNGEN	1
I9 DVTANDPULM FINNGEN	1
I9 HEARTFAIL AND CHD FINNGEN	1
I9 HYPTENSHD FINNGEN	1
I9 LYMPHOTH FINNGEN	1
I9 LYMPHOTH EXNONE FINNGEN	1
I9 NONISCHCARDMYOP FINNGEN	1
I9 NONISCHCARDMYOP STRICT FINNGEN	1
I9 OTH FINNGEN	1
I9 PAROXTAC EXNONE FINNGEN	1
I9 PERICAOTH FINNGEN	1
I9 PERIPH FINNGEN	1
I9 PERIPH EXNONE FINNGEN	1
I9 STENOSIS FINNGEN	1
I9 STENOSIS EXNONE FINNGEN	1
I9 VASCSYND FINNGEN	1
I9 VEINSOTH FINNGEN	1
I9 VEINSOTH EXNONE FINNGEN	1
ILD INSUFFICIENCY FINNGEN	1
ILD SYST AUTO FINNGEN	1
INV VENT FINNGEN	1
J10 EMPHYSEMA FINNGEN	1
J10 INTERSTITIUM FINNGEN	1
J10 PLEURPLAGUE FINNGEN	1
J10 PNEUMOBACT FINNGEN	1
J10 PNEUMOBACTEROTH FINNGEN	1
J10 PNEUMONAS FINNGEN	1
J10 PNEUMONONBACT FINNGEN	1
J10 PYOTHORAX FINNGEN	1
J10 SEPTDEV FINNGEN	1
K11 CARIES FINNGEN	1
K11 CHRONHEP FINNGEN	1
K11 EMBIMPACT TEETH FINNGEN	1
K11 GINGIVITIS CHRONIC FINNGEN	1
K11 GULC FINNGEN	1
K11 INTESTOTH FINNGEN	1
K11 POSTOPDIS FINNGEN	1
K11 UC STRICT2 FINNGEN	1
K11 UMBHER FINNGEN	1
K11 VENTHER FINNGEN	1
KRA PSY CODUCTEMOT FINNGEN	1
KRA PSY MOOD EXMORE FINNGEN	1
KRA PSY PERSON FINNGEN	1
KRA PSY SCHIZODEL FINNGEN	1
KRA PSY SUBSTANCE EXMORE FINNGEN	1
L12 ACTINKERA FINNGEN	1
L12 ALLERGICCONTACT FINNGEN	1
L12 ATROPHICSKIN FINNGEN	1
L12 DERMATITISNAS FINNGEN	1
L12 DERM NAS FINNGEN	1
L12 EPIDERMALTHICKOTH FINNGEN	1
L12 FOLLICULARCYST FINNGEN	1
L12 LICHENSIMPLEX FINNGEN	1
L12 LOCALDCONNECTISSUEOTH FINNGEN	1
L12 NONIONRADISKIN FINNGEN	1
L12 OTHACUSKINSUNNAS FINNGEN	1
L12 OTHERSKINSUBCUTIS FINNGEN	1
L12 RADIATIONRELATEDSKIN FINNGEN	1
L12 VITILIGO FINNGEN	1
M13 ADHCAPSULITIS FINNGEN	1
M13 ARTHINOTH FINNGEN	1
M13 ARTHROSIS FINNGEN	1
M13 ARTHTROSIS COX PRIM ICD10 FINNGEN	1
M13 CHRONDROPATHIES FINNGEN	1
M13 FIBROBLASTIC FINNGEN	1
M13 ILIOTIBBAND FINNGEN	1
M13 INTERVERTEB FINNGEN	1
M13 LOWBACKPAIN FINNGEN	1
M13 LOWBACKPAINORANDSCIATICA FINNGEN	1
M13 OSTEOCHONDRO FINNGEN	1
M13 OSTEONECROSIS FINNGEN	1
M13 PATELLADISLOCATIO FINNGEN	1
M13 PLANTARFASC FINNGEN	1
M13 POLNODOSA FINNGEN	1
M13 POLYMYALGIA FINNGEN	1
M13 PREPATELLARBURSITIS FINNGEN	1
M13 PYOGARTH FINNGEN	1
M13 RHEUMATISM FINNGEN	1
M13 SHOULDER FINNGEN	1
M13 SOFTTISSUENAS FINNGEN	1
M13 SPINSTENOSIS FINNGEN	1
M13 TROCHANTERICBURSITIS FINNGEN	1
M13 WEGENER FINNGEN	1
MIGRAINE TRIPTAN FINNGEN	1
MUCOPROCT FINNGEN	1
N14 DYSPLACERVUT FINNGEN	1
N14 ENDOMETRIOSIS PELVICPERITONEUM FINNGEN	1
N14 FEMGENPROL FINNGEN	1
N14 GENITOURINARY FINNGEN	1
N14 MENOPAUSOT FINNGEN	1
N14 MESNRUIRREG FINNGEN	1
N14 NEPHRITICNAS FINNGEN	1
N14 POSTMENATRVAG FINNGEN	1
N14 PROSTHYPERPLA FINNGEN	1
N14 PYELONEPHR FINNGEN	1
N14 RECURANDPERHEAMATUR ADVERSE FINNGEN	1
O15 ABORT MEDICAL FINNGEN	1
O15 ABORT SPONTAN FINNGEN	1
O15 ANTENAT ABNORM FINNGEN	1
O15 DELIVERY FINNGEN	1
O15 DELIV PERIN LACER FINNGEN	1
O15 DELIV SPONT FINNGEN	1
O15 HAEMORRH EARLY PREG FINNGEN	1
O15 ICP FINNGEN	1
O15 ICP EXMORE FINNGEN	1
O15 LABOUR OTHER FINNGEN	1
O15 LABOUR UMBILICAL FINNGEN	1
O15 MATERN INFECT ELSEWHERE FINNGEN	1
O15 PLAC DISORD FINNGEN	1
O15 POSTPART DEPR FINNGEN	1
O15 PREG ABORT FINNGEN	1
O15 PREG GU INFECT FINNGEN	1
O15 PRETERM FINNGEN	1
OFFICIAL TILASTOKESKUS FINNGEN	1
P16 RESPI CARDIOV DISORD SPECIFIC PERINA PERIOD FINNGEN	1
PD2ND FINNGEN	1
PNEUMOBACTKNOWN FINNGEN	1
PULM INFECTIONS FINNGEN	1
Q17 CLEFT AND CARIES FINNGEN	1
Q17 CONGEN MALFO GENITAL ORGANS FINNGEN	1
Q17 CONGEN MALFO RESPI SYSTEM FINNGEN	1
Q17 OTHER CONGEN MALFO DIGES SYSTEM1 FINNGEN	1
Q17 OTHER CONGEN MALFO EAR FINNGEN	1
Q17 OTHER CONGEN MALFO TONGUE MOUTH PHARYNX FINNGEN	1
R18 ABNORMALITI HEART BEAT FINNGEN	1
R18 ABNORMAL FINDI DIAGNOST IMAGI FUNCTION STUDI WO DIAGNOSIS FINNGEN	1
R18 ABNORMAL FINDI DIAGNOST IMAGI LUNG FINNGEN	1
R18 CONVU NOT ELSEW CLASSIFIED FINNGEN	1
R18 FAECAL INCONTINENCE FINNGEN	1
R18 FASCICULATION FINNGEN	1
R18 FEVER OTHER UNKNO ORIGIN FINNGEN	1
R18 FLATU RELATED CONDI FINNGEN	1
R18 HEADACHE1 FINNGEN	1
R18 OTHER ABNORMAL IMMUNOL FINDI SERUM FINNGEN	1
R18 PAIN NOT ELSEW CLASSIFIED FINNGEN	1
R18 PAIN THROAT CHEST FINNGEN	1
R18 SENILITY FINNGEN	1
R18 SOMNO STUPOR COMA FINNGEN	1
R18 SYMPTOMS SIGNS INVOLVI CIRCULATO RESPI SYSTEMS FINNGEN	1
R18 SYMPTOMS SIGNS INVOLVI EMOTIONAL STATE FINNGEN	1
R18 SYMPTOMS SIGNS INVOLVI SKIN SUBCU TISSUE FINNGEN	1
R18 SYMPTOMS SIGNS INVOLVI SPEECH VOICE FINNGEN	1
R18 UNKNO UNSPE CAUSES MORBIDI FINNGEN	1
R18 VOICE DISTU FINNGEN	1
RHINITIS VASOMOTOR FINNGEN	1
RX CODEINE TRAMADOL FINNGEN	1
SEPTICHE PNEUMONIA FINNGEN	1
SLEEP FINNGEN	1
ST19 BURNS CORROSIO FINNGEN	1
ST19 COMPLICATIO PROCED NOT ELSEW CLASSIFIED FINNGEN	1
ST19 COMPLICATIO SURGI MEDICAL CARE NOT ELSEW CLASSIFIED FINNGEN	1
ST19 DISLO SPRAIN STRAIN JOINT LIGAM HIP FINNGEN	1
ST19 FOREI BODY EXTER EYE FINNGEN	1
ST19 FRACT SKULL FACIAL BONES FINNGEN	1
ST19 INJURI ABDOMEN LOWER BACK LUMBAR SPINE PELVIS FINNGEN	1
ST19 INJURI HEAD FINNGEN	1
ST19 INJURI THORAX FINNGEN	1
ST19 INJURY EYE ORBIT FINNGEN	1
ST19 INJURY NERVES FOREA LEVEL FINNGEN	1
ST19 INTRACR INJURY FINNGEN	1
ST19 OPEN WOUND ANKLE FOOT FINNGEN	1
ST19 POISO MEDICI FINNGEN	1
ST19 SUPERF FROST FINNGEN	1
TBC RESP FINNGEN	1
ULCERILEO FINNGEN	1
ULCERRECT FINNGEN	1
VIRALPNEUMOKNOWN FINNGEN	1
VWXY20 VAPAA TAPATURMAT FINNGEN	1
Z21 ASYMP HUMAN IMMUNODEFICIENCY VIRUS HIV INFECTION STATUS FINNGEN	1
Z21 CARE INVOLVI DIALY FINNGEN	1
Z21 EXAM ENCOUNTER ADMINISTR PURPO FINNGEN	1
Z21 MEDICAL OBSER EVALU SUSPECTED DISEA CONDI FINNGEN	1
Z21 NEED IMMUNI OTH SINGLE VIRAL DISEA FINNGEN	1
Z21 OCCUPAT EXPOS RISK FINNGEN	1
Z21 PERSONS ENCOUNTERI HEALTH SERVI OTH CIRCUMSTANC1 FINNGEN	1
Z21 PROBL RELATED EMPLO UNEMP FINNGEN	1

### Sheet: 37. Overview of hyperparamters 
Model	Hyperparameter candidates considered in the Vizier sweeps for models from the best architecture classes
GOLD 2-4	N/A
FEV1/FVC Ratio	N/A
FEV1%predicted	N/A
Spiro-metric LogReg	L1 ratios: [0.0, 0.1, 0.2, 0.3 0.4, 0.5, 0.6, 0.7, 0.8, 0.9, 1.0]
	Max iterations: 1000
	Penalty: elasticnet
	Random state: 42
	Scoring: neg_log_loss
	Solver: saga
Spiro-metric MLP	Backbone layer dimensions: ['32,32,16,8', '16,16,16,8', '16,16,8', '16,8', '8,8,8,8', '8,8,8', '8,8', '8']
	Backbone activation function: ['relu', 'gelu', 'swish']
	Backbone L2 regularization weight: [0.0, 1e-3, 1e-4, 1e-5, 1e-6, 1e-7]
	Backbone dropout rate: [0.0, 1e-4, 1e-3, 1e-2, 1e-1, 2e-1, 3e-1]
	Learning rate interval (unit log scale): [1e-7, 1e-1]
	Batch size: [16, 32, 64, 128, 256, 512, 1024]
Flow-volume MLP	Inputs: [volume-time, flow-time, flow-volume, volume-time+flow-time, volume-time+flow-time+flow_volume]
	Backbone activation function: ['relu', 'gelu', 'swish']
	Backbone L2 regularization weight: [0.0, 1e-3, 1e-4, 1e-5, 1e-6, 1e-7]
	Backbone dropout rate: [0.0, 1e-4, 1e-3, 1e-2, 1e-1, 2e-1, 3e-1]
	Learning rate interval (unit log scale): [1e-7, 1e-1]
	Batch size: [16, 32, 64, 128, 256, 512, 1024]
Flow-volume ResNet18	Inputs: [volume-time, flow-time, flow-volume, volume-time+flow-time, volume-time+flow-time+flow_volume]
	Backbone L2 regularization weight: [0.0, 1e-3, 1e-4, 1e-5, 1e-6, 1e-7]
	Learning rate interval (unit log scale): [1e-7, 1e-1]
	Batch size: [16, 32, 64, 128, 256, 512, 1024]

### Sheet: 38. Overview of final hyperpara
Model	Final hyperparameters used to train the best models from each architecture class
GOLD 2-4	N/A
FEV1/FVC Ratio	N/A
FEV1%predicted	N/A
Spiro-metric LogReg	A `sklearn.linear_model.LogisticRegressionCV` model parameterized by the following coefficients:
	FEV1: -0.216626
	FVC: -0.569351
	Ratio: -0.804085
	PEF: 0.340766
Spiro-metric MLP	Inputs: FEV1, FVC, PEF, Ratio
	Labels: Medical-record-based COPD
	Backbone layer dimensions: 16, 16, 16, 8
	Backbone activation function: swish
	Backbone L2 regularization weight: 1e-07
	Backbone dropout rate: 0.001
	Head additional layer dimensions: 8, 4
	Head additional layer activation: swish
	Head additional layer L2 regularization weight: 0
	Optimizer: Adam
	Learning rate: 0.000632008
	Batch size: 1024
	Max number of epochs: 1500
	Early stopping patience: 50 epochs
	Mixed precision: True
Flow-volume MLP	Inputs: Flow-volume spirogram
	Labels: Medical-record-based COPD
	Backbone layer dimensions: 512, 256, 128
	Backbone activation function: swish
	Backbone L2 regularization weight: 0
	Backbone dropout rate: 0.3
	Head additional layer dimensions: 64, 32, 16
	Head additional layer activation: swish
	Head additional layer L2 regularization weight: 1e-7
	Optimizer: Adam
	Learning rate: 2.90891e-05
	Batch size: 1024
	Max number of epochs: 1500
	Early stopping patience: 50 epochs
	Mixed precision: True
Flow-volume ResNet18	Inputs: Flow-volume spirogram
	Labels: Medical-record-based COPD
	Backbone L2 regularization weight: 0
	Head additional layer dimensions: 64, 32, 16
	Head additional layer activation: swish
	Head additional layer L2 regularization weight: 1e-7
	Optimizer: Adam
	Learning rate: 0.0004751765398183675
	Batch size: 256
	Max number of epochs: 1500
	Early stopping patience: 50 epochs
	Mixed precision: True
